# Evidence for SARS-CoV-2 Delta and Omicron co-infections and recombination

**DOI:** 10.1101/2022.03.09.22272113

**Authors:** Alexandre Bolze, Tracy Basler, Simon White, Andrew Dei Rossi, Dana Wyman, Pavitra Roychoudhury, Alexander L. Greninger, Kathleen Hayashibara, Mark Beatty, Seema Shah, Sarah Stous, Eric Kil, Hang Dai, Tyler Cassens, Kevin Tsan, Jason Nguyen, Jimmy Ramirez, Scotty Carter, Elizabeth T. Cirulli, Kelly Schiabor Barrett, Nicole L. Washington, Pedro Belda-Ferre, Sharoni Jacobs, Efren Sandoval, David Becker, James T. Lu, Magnus Isaksson, William Lee, Shishi Luo

## Abstract

Between November 2021 and February 2022, SARS-CoV-2 Delta and Omicron variants co-circulated in the United States, allowing for co-infections and possible recombination events. We sequenced 29,719 positive samples during this period and analyzed the presence and fraction of reads supporting mutations specific to either the Delta or Omicron variant. We identified 18 co-infections, one of which displayed evidence of a low Delta-Omicron recombinant viral population. We also identified two independent cases of infection by a Delta-Omicron recombinant virus, where 100% of the viral RNA came from one clonal recombinant. In the three cases, the 5’-end of the viral genome was from the Delta genome, and the 3’-end from Omicron including the majority of the spike protein gene, though the breakpoints were different. Delta-Omicron recombinant viruses were rare, and there is currently no evidence that Delta-Omicron recombinant viruses are more transmissible between hosts compared to the circulating Omicron lineages.

## Supplementary tables for "Evidence for SARS-CoV-2 Delta and Omicron co-infections and recombination"

### Sheet: Table_S1
Demographics
N total		29719
Age	mean age	39.5
	0-9	1247
	2022-10-19	2696
	20-29	6067
	30-39	5975
	40-49	4566
	50-59	4247
	60-69	3114
	70-79	1365
	80-89+	442
Race	American Indian or Alaska Native	177
	Asian	1718
	Black or African American	2785
	Native Hawaian or Other Pacific Islander	121
	White	18772
	Other race	4291
	Unspecified/Unknown	1855
States	Florida	6241
	California	5436
	Michigan	3182
	Pennsylvania	2751
	Georgia	2595
	Indiana	2503
	Texas	2087
	Massachusetts	1062
	Other states	3862 (13%)

### Sheet: Table_S2
week	count_total	count_BA.1.1	count_BA.1	count_BA.2	count_BA.3	count_AY.103	count_AY.44	count_AY.3	count_AY.25	count_AY.100	count_AY_B.1.617.2	count_other_Delta	count_other_notDelta_notOmicron	fraction_BA.1.1	fraction_BA.1	fraction_BA.2	fraction_BA.3	fraction_Delta	fraction_AY.103	fraction_AY.44	fraction_AY.3	fraction_AY.25	fraction_AY.100	fraction_other_Delta	fraction_other_notDelta_notOmicron
20211122-20211128	2845	0	1	0	0	690	402	290	472	210	2844	780	0	0	0.000351	0	0	0.999649	0.242531	0.141301	0.101933	0.165905	0.0738137	0.274165	0
20211129-20211205	3983	3	10	0	0	996	557	437	571	277	3969	1131	1	0.000753	0.00251067	0	0	0.996485	0.250063	0.139844	0.109716	0.143359	0.0695456	0.283957	0.000251
20211206-20211212	2475	56	112	0	0	551	318	242	353	168	2306	674	1	0.0226263	0.0452525	0	0	0.931717	0.222626	0.128485	0.0977778	0.142626	0.0678788	0.272323	0.000404
20211213-20211219	2593	467	663	0	0	383	205	139	235	99	1463	402	0	0.1801	0.255688	0	0	0.564211	0.147705	0.079059	0.0536059	0.0906286	0.0381797	0.155033	0
20211220-20211226	2677	1077	1095	0	0	130	66	51	84	40	505	134	0	0.402316	0.40904	0	0	0.188644	0.0485618	0.0246545	0.0190512	0.0313784	0.0149421	0.050056	0
20211227-20220102	2523	1359	1011	0	0	41	22	15	26	12	153	37	0	0.538644	0.400713	0	0	0.0606421	0.0162505	0.00871978	0.0059453	0.0103052	0.00475624	0.0146651	0
20220103-20220109	1881	1114	688	1	0	21	9	10	12	7	78	19	0	0.592238	0.365763	0.000532	0	0.0414673	0.0111643	0.00478469	0.00531632	0.00637959	0.00372142	0.010101	0
20220110-20220116	2065	1366	660	3	0	11	4	7	1	3	36	10	0	0.661501	0.319613	0.00145279	0	0.0174334	0.00532688	0.00193705	0.00338983	0.000484	0.00145279	0.00484261	0
20220117-20220123	2172	1542	615	11	0	1	0	1	2	0	4	0	0	0.709945	0.283149	0.00506446	0	0.00184162	0.00046	0	0.00046	0.000921	0	0	0
20220124-20220130	2643	1953	659	22	0	5	0	1	0	0	9	3	0	0.738933	0.249338	0.00832387	0	0.00340522	0.00189179	0	0.000378	0	0	0.00113507	0
20220131-20220206	1724	1324	384	15	0	0	0	0	0	0	1	1	0	0.767981	0.222738	0.0087007	0	0.00058	0	0	0	0	0	0.00058	0
20220207-20220213	2138	1637	456	42	0	0	1	0	1	0	3	1	0	0.765669	0.213283	0.0196445	0	0.00140318	0	0.000468	0	0.000468	0	0.000468	0

### Sheet: Table_S3
Position	RNA_change	VCF	gene	protein_change	Delta	Omicron
670	T670G	('670', 'T', 'G')	ORF1A	S135R		BA.2/BA.3
2790	C2790T	('2790', 'C', 'T')	ORF1A	T842I		BA.2
2832	A2832G	('2832', 'A', 'G')	ORF1A	K856R		BA.1
4181	G4181T	('4181', 'G', 'T')	ORF1A	A1306S	yes
6402	C6402T	('6402', 'C', 'T')	ORF1A	P2046L	yes
7124	C7124T	('7124', 'C', 'T')	ORF1A	P2287S	yes
9053	G9053T	('9053', 'G', 'T')	ORF1A	V2930L	yes
9534	C9534T	('9534', 'C', 'T')	ORF1A	T3090I		BA.2/BA.3
10449	C10449A	('10449', 'C', 'A')	ORF1A	P3395H		all
11201	A11201G	('11201', 'A', 'G')	ORF1A	T3646A	yes
11537	A11537G	('11537', 'A', 'G')	ORF1A	I3758V		BA.1
15451	G15451A	('15451', 'G', 'A')	ORF1B	G662S	yes
16466	C16466T	('16466', 'C', 'T')	ORF1B	P1000L	yes
17410	C17410T	('17410', 'C', 'T')	ORF1B	R1315C		BA.2
18163	A18163G	('18163', 'A', 'G')	ORF1B	I1566V		all
19220	C19220T	('19220', 'C', 'T')	ORF1B	A1918V	yes
21618	C21618G	('21618', 'C', 'G')	S	T19R	yes
22204	insGAGCCAGAA	('22204', 'T', 'TGAGCCAGAA')	S	214EPEins		BA.1/BA.1.1
22578	G22578A	('22578', 'G', 'A')	S	G339D		all
22599	G22599A	('22599', 'G', 'A')	S	R346K		BA.1.1
22686	C22686T	('22686', 'C', 'T')	S	S375F		all
22786	A22786C	('22786', 'A', 'C')	S	R408S		BA.2
22917	T22917G	('22917', 'T', 'G')	S	L452R	yes
23013	A23013C	('23013', 'A', 'C')	S	E484A		all
23040	A23040G	('23040', 'A', 'G')	S	Q493R		all
23055	A23055G	('23055', 'A', 'G')	S	Q498R		all
23075	T23075C	('23075', 'T', 'C')	S	Y505H		all
23525	C23525T	('23525', 'C', 'T')	S	H655Y		all
23604	C23604A	('23604', 'C', 'A')	S	P681H		all
23604	C23604G	('23604', 'C', 'G')	S	P681R	yes
23854	C23854A	('23854', 'C', 'A')	S	N764K		all
23948	G23948T	('23948', 'G', 'T')	S	D796Y		all
24410	G24410A	('24410', 'G', 'A')	S	D950N	yes
24424	A24424T	('24424', 'A', 'T')	S	Q954H		all
24469	T24469A	('24469', 'T', 'A')	S	N969K		all
24503	C24503T	('24503', 'C', 'T')	S	L981F		BA.1
25469	C25469T	('25469', 'C', 'T')	ORF3A	S26L	yes
26270	C26270T	('26270', 'C', 'T')	E	T9I		all
26530	A26530G	('26530', 'A', 'G')	M	D3G		BA.1
26577	C26577G	('26577', 'C', 'G')	M	Q19E		all
26709	G26709A	('26709', 'G', 'A')	M	A63T		all
26767	T26767C	('26767', 'T', 'C')	M	I82T	yes
27638	T27638C	('27638', 'T', 'C')	ORF7A	V82A	yes
27752	C27752T	('27752', 'C', 'T')	ORF7A	T120I	yes
28311	C28311T	('28311', 'C', 'T')	N	P13L		all
28362	del28362-28370	('28361', 'GGAGAACGCA', 'G')	N	del31/33		all
28461	A28461G	('28461', 'A', 'G')	N	D63G	yes
28881	G28881T	('28881', 'G', 'T')	N	R203M	yes
28881	G28881A	('28881', 'G', 'A')	N	R203K		all
28882	G28882A	('28882', 'G', 'A')	N	R203K		all
28883	G28883C	('28883', 'G', 'C')	N	G204R		all
29510	A29510C	('29510', 'A', 'C')	N	S413R		BA.2/BA.3

### Sheet: Table_S4
variant	aa	mutation_label	name	ref_ad	alt_ad	dp	name	ref_ad	alt_ad	dp
('670', 'T', 'G')	ORF1A:S135R	Omicron (BA.2/BA.3)	HMIX1	2360	0	2360	HMIX1_rep	1244	0	1244
('2790', 'C', 'T')	ORF1A:T842I	Omicron (BA.2)	HMIX1	1957	0	1957	HMIX1_rep	1314	0	1314
('2832', 'A', 'G')	ORF1A:K856R	Omicron (BA.1)	HMIX1	433	1264	1697	HMIX1_rep	202	977	1179
('4181', 'G', 'T')	ORF1A:A1306S	Delta	HMIX1	2398	768	3166	HMIX1_rep	1656	387	2043
('6402', 'C', 'T')	ORF1A:P2046L	Delta	HMIX1	2791	1017	3808	HMIX1_rep	2199	571	2770
('7124', 'C', 'T')	ORF1A:P2287S	Delta	HMIX1	490	140	630	HMIX1_rep	482	141	623
('9053', 'G', 'T')	ORF1A:V2930L	Delta	HMIX1	420	164	584	HMIX1_rep	251	96	347
('9534', 'C', 'T')	ORF1A:T3090I	Omicron (BA.2/BA.3)	HMIX1	543	0	543	HMIX1_rep	438	0	438
('10449', 'C', 'A')	ORF1A:P3395H	Omicron (All)	HMIX1	711	1285	1996	HMIX1_rep	374	936	1310
('11201', 'A', 'G')	ORF1A:T3646A	Delta	HMIX1	1496	406	1902	HMIX1_rep	1454	307	1761
('11537', 'A', 'G')	ORF1A:I3758V	Omicron (BA.1)	HMIX1	171	474	645	HMIX1_rep	127	474	601
('15451', 'G', 'A')	ORF1B:G662S	Delta	HMIX1	1083	264	1347	HMIX1_rep	665	130	795
('16466', 'C', 'T')	ORF1B:P1000L	Delta	HMIX1	909	246	1155	HMIX1_rep	622	139	761
('17410', 'C', 'T')	ORF1B:R1315C	Omicron (BA.2)	HMIX1	3363	0	3363	HMIX1_rep	2329	0	2329
('18163', 'A', 'G')	ORF1B:I1566V	Omicron (All)	HMIX1	416	1315	1731	HMIX1_rep	277	902	1179
('19220', 'C', 'T')	ORF1B:A1918V	Delta	HMIX1	574	151	725	HMIX1_rep	415	84	499
('21618', 'C', 'G')	S:T19R	Delta	HMIX1	1637	632	2269	HMIX1_rep	1623	451	2074
('22204', 'T', 'TGAGCCAGAA')	S:214EPEins	Omicron (BA.1/BA.1.1)	HMIX1	132	826	958	HMIX1_rep	112	436	548
('22578', 'G', 'A')	S:G339D	Omicron (All)	HMIX1	433	2150	2583	HMIX1_rep	297	2144	2441
('22599', 'G', 'A')	S:R346K	Omicron (BA.1.1)	HMIX1	2701	0	2701	HMIX1_rep	2161	0	2161
('22686', 'C', 'T')	S:S375F	Omicron (All)	HMIX1	107	472	579	HMIX1_rep	67	399	466
('22786', 'A', 'C')	S:R408S	Omicron (BA.2)	HMIX1	2098	0	2098	HMIX1_rep	1599	0	1599
('22917', 'T', 'G')	S:L452R	Delta	HMIX1	433	254	687	HMIX1_rep	266	124	390
('23013', 'A', 'C')	S:E484A	Omicron (All)	HMIX1	361	942	1303	HMIX1_rep	294	941	1235
('23040', 'A', 'G')	S:Q493R	Omicron (All)	HMIX1	369	973	1342	HMIX1_rep	268	902	1170
('23055', 'A', 'G')	S:Q498R	Omicron (All)	HMIX1	369	974	1343	HMIX1_rep	253	869	1122
('23075', 'T', 'C')	S:Y505H	Omicron (All)	HMIX1	425	965	1390	HMIX1_rep	272	866	1138
('23525', 'C', 'T')	S:H655Y	Omicron (All)	HMIX1	730	1806	2536	HMIX1_rep	414	1340	1754
('23604', 'C', 'A')	S:P681H	Omicron (All)	HMIX1	1	1546	2160	HMIX1_rep	0	1234	1600
('23604', 'C', 'G')	S:P681R	Delta	HMIX1	1	613	2160	HMIX1_rep	0	366	1600
('23854', 'C', 'A')	S:N764K	Omicron (All)	HMIX1	1033	3201	4234	HMIX1_rep	743	2859	3602
('23948', 'G', 'T')	S:D796Y	Omicron (All)	HMIX1	526	1676	2202	HMIX1_rep	473	1915	2388
('24410', 'G', 'A')	S:D950N	Delta	HMIX1	426	138	564	HMIX1_rep	279	71	350
('24424', 'A', 'T')	S:Q954H	Omicron (All)	HMIX1	92	307	399	HMIX1_rep	55	209	264
('24469', 'T', 'A')	S:N969K	Omicron (All)	HMIX1	147	492	639	HMIX1_rep	103	373	476
('24503', 'C', 'T')	S:L981F	Omicron (BA.1)	HMIX1	176	598	774	HMIX1_rep	128	432	560
('25469', 'C', 'T')	ORF3A:S26L	Delta	HMIX1	422	164	586	HMIX1_rep	256	79	335
('26270', 'C', 'T')	E:T9I	Omicron (All)	HMIX1	339	899	1238	HMIX1_rep	239	691	930
('26530', 'A', 'G')	M:D3G	Omicron (BA.1)	HMIX1	136	443	579	HMIX1_rep	152	522	674
('26577', 'C', 'G')	M:Q19E	Omicron (All)	HMIX1	91	296	387	HMIX1_rep	124	341	465
('26709', 'G', 'A')	M:A63T	Omicron (All)	HMIX1	347	1493	1840	HMIX1_rep	230	1133	1363
('26767', 'T', 'C')	M:I82T	Delta	HMIX1	773	281	1054	HMIX1_rep	582	189	771
('27638', 'T', 'C')	ORF7A:V82A	Delta	HMIX1	1144	340	1484	HMIX1_rep	884	199	1083
('27752', 'C', 'T')	ORF7A:T120I	Delta	HMIX1	1018	263	1281	HMIX1_rep	878	171	1049
('28311', 'C', 'T')	N:P13L	Omicron (All)	HMIX1	1610	4441	6051	HMIX1_rep	1034	4424	5458
('28361', 'GGAGAACGCA', 'G')	N:del31/33	Omicron (All)	HMIX1	1014	3693	4707	HMIX1_rep	538	3009	3547
('28461', 'A', 'G')	N:D63G	Delta	HMIX1	2645	1215	3860	HMIX1_rep	1940	594	2534
('28881', 'G', 'T')	N:R203M	Delta	HMIX1	22	828	3127	HMIX1_rep	22	390	1872
('28881', 'G', 'A')	N:R203K	Omicron (All)	HMIX1	22	2277	3127	HMIX1_rep	22	1460	1872
('28882', 'G', 'A')	N:R203K	Omicron (All)	HMIX1	853	2262	3115	HMIX1_rep	412	1461	1873
('28883', 'G', 'C')	N:G204R	Omicron (All)	HMIX1	849	2260	3109	HMIX1_rep	405	1488	1893
('29510', 'A', 'C')	N:S413R	Omicron (BA.2/BA.3)	HMIX1	7063	0	7063	HMIX1_rep	5011	0	5011
('670', 'T', 'G')	ORF1A:S135R	Omicron (BA.2/BA.3)	HMIX2	3233	0	3233	HMIX2_rep	495	0	495
('2790', 'C', 'T')	ORF1A:T842I	Omicron (BA.2)	HMIX2	2376	0	2376	HMIX2_rep	423	0	423
('2832', 'A', 'G')	ORF1A:K856R	Omicron (BA.1)	HMIX2	1005	1231	2236	HMIX2_rep	115	290	405
('4181', 'G', 'T')	ORF1A:A1306S	Delta	HMIX2	2183	1550	3733	HMIX2_rep	582	250	832
('6402', 'C', 'T')	ORF1A:P2046L	Delta	HMIX2	3315	2565	5880	HMIX2_rep	739	310	1049
('7124', 'C', 'T')	ORF1A:P2287S	Delta	HMIX2	424	278	702	HMIX2_rep	177	54	231
('9053', 'G', 'T')	ORF1A:V2930L	Delta	HMIX2	484	395	879	HMIX2_rep	110	33	143
('9534', 'C', 'T')	ORF1A:T3090I	Omicron (BA.2/BA.3)	HMIX2	610	0	610	HMIX2_rep	108	0	108
('10449', 'C', 'A')	ORF1A:P3395H	Omicron (All)	HMIX2	1507	1471	2978	HMIX2_rep	187	319	506
('11201', 'A', 'G')	ORF1A:T3646A	Delta	HMIX2	1882	1124	3006	HMIX2_rep	462	109	571
('11537', 'A', 'G')	ORF1A:I3758V	Omicron (BA.1)	HMIX2	452	608	1060	HMIX2_rep	58	172	230
('15451', 'G', 'A')	ORF1B:G662S	Delta	HMIX2	1016	646	1662	HMIX2_rep	182	49	231
('16466', 'C', 'T')	ORF1B:P1000L	Delta	HMIX2	1006	711	1717	HMIX2_rep	218	45	263
('17410', 'C', 'T')	ORF1B:R1315C	Omicron (BA.2)	HMIX2	5293	0	5293	HMIX2_rep	871	0	871
('18163', 'A', 'G')	ORF1B:I1566V	Omicron (All)	HMIX2	1104	1249	2353	HMIX2_rep	106	310	416
('19220', 'C', 'T')	ORF1B:A1918V	Delta	HMIX2	552	363	915	HMIX2_rep	134	44	178
('21618', 'C', 'G')	S:T19R	Delta	HMIX2	1523	1228	2751	HMIX2_rep	655	205	860
('22204', 'T', 'TGAGCCAGAA')	S:214EPEins	Omicron (BA.1/BA.1.1)	HMIX2	304	417	721	HMIX2_rep	44	188	232
('22578', 'G', 'A')	S:G339D	Omicron (All)	HMIX2	1007	1852	2859	HMIX2_rep	169	578	747
('22599', 'G', 'A')	S:R346K	Omicron (BA.1.1)	HMIX2	784	1362	2146	HMIX2_rep	113	366	479
('22686', 'C', 'T')	S:S375F	Omicron (All)	HMIX2	194	499	693	HMIX2_rep	19	114	133
('22786', 'A', 'C')	S:R408S	Omicron (BA.2)	HMIX2	2655	0	2655	HMIX2_rep	496	0	496
('22917', 'T', 'G')	S:L452R	Delta	HMIX2	388	448	836	HMIX2_rep	70	55	125
('23013', 'A', 'C')	S:E484A	Omicron (All)	HMIX2	651	751	1402	HMIX2_rep	139	335	474
('23040', 'A', 'G')	S:Q493R	Omicron (All)	HMIX2	672	784	1456	HMIX2_rep	125	294	419
('23055', 'A', 'G')	S:Q498R	Omicron (All)	HMIX2	678	782	1460	HMIX2_rep	119	272	391
('23075', 'T', 'C')	S:Y505H	Omicron (All)	HMIX2	799	776	1575	HMIX2_rep	122	253	375
('23525', 'C', 'T')	S:H655Y	Omicron (All)	HMIX2	1784	1907	3691	HMIX2_rep	233	534	767
('23604', 'C', 'A')	S:P681H	Omicron (All)	HMIX2	1	1577	2981	HMIX2_rep	1	467	642
('23604', 'C', 'G')	S:P681R	Delta	HMIX2	1	1403	2981	HMIX2_rep	1	174	642
('23854', 'C', 'A')	S:N764K	Omicron (All)	HMIX2	2535	3034	5569	HMIX2_rep	400	1085	1485
('23948', 'G', 'T')	S:D796Y	Omicron (All)	HMIX2	1619	1999	3618	HMIX2_rep	220	651	871
('24410', 'G', 'A')	S:D950N	Delta	HMIX2	429	292	721	HMIX2_rep	110	45	155
('24424', 'A', 'T')	S:Q954H	Omicron (All)	HMIX2	228	307	535	HMIX2_rep	41	91	132
('24469', 'T', 'A')	S:N969K	Omicron (All)	HMIX2	381	473	854	HMIX2_rep	45	138	183
('24503', 'C', 'T')	S:L981F	Omicron (BA.1)	HMIX2	454	563	1017	HMIX2_rep	45	134	179
('25469', 'C', 'T')	ORF3A:S26L	Delta	HMIX2	509	354	863	HMIX2_rep	106	26	132
('26270', 'C', 'T')	E:T9I	Omicron (All)	HMIX2	588	666	1254	HMIX2_rep	88	197	285
('26530', 'A', 'G')	M:D3G	Omicron (BA.1)	HMIX2	207	270	477	HMIX2_rep	24	91	115
('26577', 'C', 'G')	M:Q19E	Omicron (All)	HMIX2	163	210	373	HMIX2_rep	20	59	79
('26709', 'G', 'A')	M:A63T	Omicron (All)	HMIX2	689	1533	2222	HMIX2_rep	116	390	506
('26767', 'T', 'C')	M:I82T	Delta	HMIX2	793	527	1320	HMIX2_rep	231	95	326
('27638', 'T', 'C')	ORF7A:V82A	Delta	HMIX2	736	476	1212	HMIX2_rep	199	62	261
('27752', 'C', 'T')	ORF7A:T120I	Delta	HMIX2	966	462	1428	HMIX2_rep	248	67	315
('28311', 'C', 'T')	N:P13L	Omicron (All)	HMIX2	2046	3617	5663	HMIX2_rep	265	1127	1392
('28361', 'GGAGAACGCA', 'G')	N:del31/33	Omicron (All)	HMIX2	1455	3363	4818	HMIX2_rep	208	988	1196
('28461', 'A', 'G')	N:D63G	Delta	HMIX2	2321	1799	4120	HMIX2_rep	555	183	738
('28881', 'G', 'T')	N:R203M	Delta	HMIX2	15	1101	2960	HMIX2_rep	3	100	430
('28881', 'G', 'A')	N:R203K	Omicron (All)	HMIX2	15	1844	2960	HMIX2_rep	3	327	430
('28882', 'G', 'A')	N:R203K	Omicron (All)	HMIX2	1125	1845	2970	HMIX2_rep	104	326	430
('28883', 'G', 'C')	N:G204R	Omicron (All)	HMIX2	1121	1844	2965	HMIX2_rep	104	325	429
('29510', 'A', 'C')	N:S413R	Omicron (BA.2/BA.3)	HMIX2	8129	0	8129	HMIX2_rep	1725	0	1725
('670', 'T', 'G')	ORF1A:S135R	Omicron (BA.2/BA.3)	HMIX4	3887	0	3887	HMIX4_rep	110	0	110
('2790', 'C', 'T')	ORF1A:T842I	Omicron (BA.2)	HMIX4	3054	0	3054	HMIX4_rep	111	0	111
('2832', 'A', 'G')	ORF1A:K856R	Omicron (BA.1)	HMIX4	877	1722	2599	HMIX4_rep	31	68	99
('4181', 'G', 'T')	ORF1A:A1306S	Delta	HMIX4	2823	1331	4154	HMIX4_rep	128	42	170
('6402', 'C', 'T')	ORF1A:P2046L	Delta	HMIX4	3876	2320	6196	HMIX4_rep	172	95	267
('7124', 'C', 'T')	ORF1A:P2287S	Delta	HMIX4	779	442	1221	HMIX4_rep	67	40	107
('9053', 'G', 'T')	ORF1A:V2930L	Delta	HMIX4	553	438	991	HMIX4_rep	19	16	35
('9534', 'C', 'T')	ORF1A:T3090I	Omicron (BA.2/BA.3)	HMIX4	1261	0	1261	HMIX4_rep	26	0	26
('10449', 'C', 'A')	ORF1A:P3395H	Omicron (All)	HMIX4	1531	1654	3185	HMIX4_rep	70	65	135
('11201', 'A', 'G')	ORF1A:T3646A	Delta	HMIX4	2534	1177	3711	HMIX4_rep	114	32	146
('11537', 'A', 'G')	ORF1A:I3758V	Omicron (BA.1)	HMIX4	220	553	773	HMIX4_rep	14	16	30
('15451', 'G', 'A')	ORF1B:G662S	Delta	HMIX4	1365	606	1971	HMIX4_rep	42	35	77
('16466', 'C', 'T')	ORF1B:P1000L	Delta	HMIX4	1293	587	1880	HMIX4_rep	55	29	84
('17410', 'C', 'T')	ORF1B:R1315C	Omicron (BA.2)	HMIX4	5466	0	5466	HMIX4_rep	138	0	138
('18163', 'A', 'G')	ORF1B:I1566V	Omicron (All)	HMIX4	1146	1718	2864	HMIX4_rep	37	87	124
('19220', 'C', 'T')	ORF1B:A1918V	Delta	HMIX4	900	466	1366	HMIX4_rep	33	21	54
('21618', 'C', 'G')	S:T19R	Delta	HMIX4	2381	1411	3792	HMIX4_rep	196	93	289
('22204', 'T', 'TGAGCCAGAA')	S:214EPEins	Omicron (BA.1/BA.1.1)	HMIX4	440	938	1378	HMIX4_rep	12	62	74
('22578', 'G', 'A')	S:G339D	Omicron (All)	HMIX4	1123	3394	4517	HMIX4_rep	64	253	317
('22599', 'G', 'A')	S:R346K	Omicron (BA.1.1)	HMIX4	4881	0	4881	HMIX4_rep	173	0	173
('22686', 'C', 'T')	S:S375F	Omicron (All)	HMIX4	224	720	944	HMIX4_rep	6	25	31
('22786', 'A', 'C')	S:R408S	Omicron (BA.2)	HMIX4	3640	0	3640	HMIX4_rep	135	0	135
('22917', 'T', 'G')	S:L452R	Delta	HMIX4	415	420	835	HMIX4_rep	37	29	66
('23013', 'A', 'C')	S:E484A	Omicron (All)	HMIX4	1056	1858	2914	HMIX4_rep	39	64	103
('23040', 'A', 'G')	S:Q493R	Omicron (All)	HMIX4	961	1721	2682	HMIX4_rep	43	64	107
('23055', 'A', 'G')	S:Q498R	Omicron (All)	HMIX4	910	1613	2523	HMIX4_rep	44	63	107
('23075', 'T', 'C')	S:Y505H	Omicron (All)	HMIX4	985	1497	2482	HMIX4_rep	48	61	109
('23525', 'C', 'T')	S:H655Y	Omicron (All)	HMIX4	1534	2396	3930	HMIX4_rep	66	107	173
('23604', 'C', 'A')	S:P681H	Omicron (All)	HMIX4	0	2091	3343	HMIX4_rep	0	96	157
('23604', 'C', 'G')	S:P681R	Delta	HMIX4	0	1252	3343	HMIX4_rep	0	61	157
('23854', 'C', 'A')	S:N764K	Omicron (All)	HMIX4	2332	4291	6623	HMIX4_rep	119	281	400
('23948', 'G', 'T')	S:D796Y	Omicron (All)	HMIX4	1253	2461	3714	HMIX4_rep	71	171	242
('24410', 'G', 'A')	S:D950N	Delta	HMIX4	748	354	1102	HMIX4_rep	30	18	48
('24424', 'A', 'T')	S:Q954H	Omicron (All)	HMIX4	256	566	822	HMIX4_rep	15	26	41
('24469', 'T', 'A')	S:N969K	Omicron (All)	HMIX4	420	807	1227	HMIX4_rep	24	29	53
('24503', 'C', 'T')	S:L981F	Omicron (BA.1)	HMIX4	476	940	1416	HMIX4_rep	22	34	56
('25469', 'C', 'T')	ORF3A:S26L	Delta	HMIX4	631	307	938	HMIX4_rep	16	13	29
('26270', 'C', 'T')	E:T9I	Omicron (All)	HMIX4	779	1398	2177	HMIX4_rep	47	58	105
('26530', 'A', 'G')	M:D3G	Omicron (BA.1)	HMIX4	343	876	1219	HMIX4_rep	13	43	56
('26577', 'C', 'G')	M:Q19E	Omicron (All)	HMIX4	173	482	655	HMIX4_rep	9	31	40
('26709', 'G', 'A')	M:A63T	Omicron (All)	HMIX4	738	2492	3230	HMIX4_rep	39	98	137
('26767', 'T', 'C')	M:I82T	Delta	HMIX4	1111	594	1705	HMIX4_rep	56	36	92
('27638', 'T', 'C')	ORF7A:V82A	Delta	HMIX4	1937	773	2710	HMIX4_rep	74	22	96
('27752', 'C', 'T')	ORF7A:T120I	Delta	HMIX4	1861	632	2493	HMIX4_rep	74	21	95
('28311', 'C', 'T')	N:P13L	Omicron (All)	HMIX4	3524	11811	15335	HMIX4_rep	69	326	395
('28361', 'GGAGAACGCA', 'G')	N:del31/33	Omicron (All)	HMIX4	1631	5385	7016	HMIX4_rep	65	289	354
('28461', 'A', 'G')	N:D63G	Delta	HMIX4	3837	1940	5777	HMIX4_rep	160	76	236
('28881', 'G', 'T')	N:R203M	Delta	HMIX4	30	1237	4264	HMIX4_rep	3	45	167
('28881', 'G', 'A')	N:R203K	Omicron (All)	HMIX4	30	2997	4264	HMIX4_rep	3	119	167
('28882', 'G', 'A')	N:R203K	Omicron (All)	HMIX4	1284	2997	4281	HMIX4_rep	48	119	167
('28883', 'G', 'C')	N:G204R	Omicron (All)	HMIX4	1271	3071	4342	HMIX4_rep	48	118	166
('29510', 'A', 'C')	N:S413R	Omicron (BA.2/BA.3)	HMIX4	9793	0	9793	HMIX4_rep	507	0	507
('670', 'T', 'G')	ORF1A:S135R	Omicron (BA.2/BA.3)	HMIX5	6381	0	6381	HMIX5_rep	4550	0	4550
('2790', 'C', 'T')	ORF1A:T842I	Omicron (BA.2)	HMIX5	4497	0	4497	HMIX5_rep	3597	0	3597
('2832', 'A', 'G')	ORF1A:K856R	Omicron (BA.1)	HMIX5	1517	2265	3782	HMIX5_rep	926	2163	3089
('4181', 'G', 'T')	ORF1A:A1306S	Delta	HMIX5	3682	2489	6171	HMIX5_rep	3841	1535	5376
('6402', 'C', 'T')	ORF1A:P2046L	Delta	HMIX5	4893	3719	8612	HMIX5_rep	5214	2526	7740
('7124', 'C', 'T')	ORF1A:P2287S	Delta	HMIX5	1159	792	1951	HMIX5_rep	1082	413	1495
('9053', 'G', 'T')	ORF1A:V2930L	Delta	HMIX5	845	784	1629	HMIX5_rep	782	419	1201
('9534', 'C', 'T')	ORF1A:T3090I	Omicron (BA.2/BA.3)	HMIX5	1800	0	1800	HMIX5_rep	1491	0	1491
('10449', 'C', 'A')	ORF1A:P3395H	Omicron (All)	HMIX5	2310	2104	4414	HMIX5_rep	1459	2111	3570
('11201', 'A', 'G')	ORF1A:T3646A	Delta	HMIX5	3187	1884	5071	HMIX5_rep	3218	1157	4375
('11537', 'A', 'G')	ORF1A:I3758V	Omicron (BA.1)	HMIX5	761	1114	1875	HMIX5_rep	463	1049	1512
('15451', 'G', 'A')	ORF1B:G662S	Delta	HMIX5	1907	1252	3159	HMIX5_rep	1867	675	2542
('16466', 'C', 'T')	ORF1B:P1000L	Delta	HMIX5	1810	1123	2933	HMIX5_rep	1798	635	2433
('17410', 'C', 'T')	ORF1B:R1315C	Omicron (BA.2)	HMIX5	7719	0	7719	HMIX5_rep	6679	0	6679
('18163', 'A', 'G')	ORF1B:I1566V	Omicron (All)	HMIX5	2047	2385	4432	HMIX5_rep	1129	2558	3687
('19220', 'C', 'T')	ORF1B:A1918V	Delta	HMIX5	1233	829	2062	HMIX5_rep	1224	479	1703
('21618', 'C', 'G')	S:T19R	Delta	HMIX5	3009	2098	5107	HMIX5_rep	2995	1279	4274
('22204', 'T', 'TGAGCCAGAA')	S:214EPEins	Omicron (BA.1/BA.1.1)	HMIX5	808	1984	2792	HMIX5_rep	481	1204	1685
('22578', 'G', 'A')	S:G339D	Omicron (All)	HMIX5	1438	3000	4438	HMIX5_rep	906	3539	4445
('22599', 'G', 'A')	S:R346K	Omicron (BA.1.1)	HMIX5	3132	457	3589	HMIX5_rep	3051	387	3438
('22686', 'C', 'T')	S:S375F	Omicron (All)	HMIX5	401	1036	1437	HMIX5_rep	282	931	1213
('22786', 'A', 'C')	S:R408S	Omicron (BA.2)	HMIX5	5308	0	5308	HMIX5_rep	4733	0	4733
('22917', 'T', 'G')	S:L452R	Delta	HMIX5	568	702	1270	HMIX5_rep	664	522	1186
('23013', 'A', 'C')	S:E484A	Omicron (All)	HMIX5	1768	2121	3889	HMIX5_rep	1031	2358	3389
('23040', 'A', 'G')	S:Q493R	Omicron (All)	HMIX5	1667	1990	3657	HMIX5_rep	925	2223	3148
('23055', 'A', 'G')	S:Q498R	Omicron (All)	HMIX5	1571	1876	3447	HMIX5_rep	872	2078	2950
('23075', 'T', 'C')	S:Y505H	Omicron (All)	HMIX5	1722	1754	3476	HMIX5_rep	956	1914	2870
('23525', 'C', 'T')	S:H655Y	Omicron (All)	HMIX5	2972	3208	6180	HMIX5_rep	1671	3121	4792
('23604', 'C', 'A')	S:P681H	Omicron (All)	HMIX5	1	2697	4944	HMIX5_rep	5	2660	3947
('23604', 'C', 'G')	S:P681R	Delta	HMIX5	1	2246	4944	HMIX5_rep	5	1282	3947
('23854', 'C', 'A')	S:N764K	Omicron (All)	HMIX5	4089	5587	9676	HMIX5_rep	2549	5893	8442
('23948', 'G', 'T')	S:D796Y	Omicron (All)	HMIX5	2655	3741	6396	HMIX5_rep	1682	3965	5647
('24410', 'G', 'A')	S:D950N	Delta	HMIX5	1010	625	1635	HMIX5_rep	936	338	1274
('24424', 'A', 'T')	S:Q954H	Omicron (All)	HMIX5	482	742	1224	HMIX5_rep	265	693	958
('24469', 'T', 'A')	S:N969K	Omicron (All)	HMIX5	762	1103	1865	HMIX5_rep	411	1030	1441
('24503', 'C', 'T')	S:L981F	Omicron (BA.1)	HMIX5	888	1280	2168	HMIX5_rep	499	1281	1780
('25469', 'C', 'T')	ORF3A:S26L	Delta	HMIX5	873	621	1494	HMIX5_rep	817	401	1218
('26270', 'C', 'T')	E:T9I	Omicron (All)	HMIX5	1349	1694	3043	HMIX5_rep	800	1752	2552
('26530', 'A', 'G')	M:D3G	Omicron (BA.1)	HMIX5	956	1411	2367	HMIX5_rep	308	914	1222
('26577', 'C', 'G')	M:Q19E	Omicron (All)	HMIX5	658	1064	1722	HMIX5_rep	179	567	746
('26709', 'G', 'A')	M:A63T	Omicron (All)	HMIX5	1580	3171	4751	HMIX5_rep	954	3372	4326
('26767', 'T', 'C')	M:I82T	Delta	HMIX5	1654	1235	2889	HMIX5_rep	1722	725	2447
('27638', 'T', 'C')	ORF7A:V82A	Delta	HMIX5	2578	2092	4670	HMIX5_rep	2005	1074	3079
('27752', 'C', 'T')	ORF7A:T120I	Delta	HMIX5	2466	1165	3631	HMIX5_rep	2138	628	2766
('28311', 'C', 'T')	N:P13L	Omicron (All)	HMIX5	5537	7183	12720	HMIX5_rep	2932	6474	9406
('28361', 'GGAGAACGCA', 'G')	N:del31/33	Omicron (All)	HMIX5	3061	5842	8903	HMIX5_rep	1859	5516	7375
('28461', 'A', 'G')	N:D63G	Delta	HMIX5	4276	3692	7968	HMIX5_rep	3944	1937	5881
('28881', 'G', 'T')	N:R203M	Delta	HMIX5	19	2608	6638	HMIX5_rep	36	1199	4235
('28881', 'G', 'A')	N:R203K	Omicron (All)	HMIX5	19	4011	6638	HMIX5_rep	36	3000	4235
('28882', 'G', 'A')	N:R203K	Omicron (All)	HMIX5	2630	4002	6632	HMIX5_rep	1251	3002	4253
('28883', 'G', 'C')	N:G204R	Omicron (All)	HMIX5	2619	3989	6608	HMIX5_rep	1238	3073	4311
('29510', 'A', 'C')	N:S413R	Omicron (BA.2/BA.3)	HMIX5	12611	0	12611	HMIX5_rep	10054	0	10054
('670', 'T', 'G')	ORF1A:S135R	Omicron (BA.2/BA.3)	HMIX6	12095	0	12095	HMIX6_rep	8722	0	8722
('2790', 'C', 'T')	ORF1A:T842I	Omicron (BA.2)	HMIX6	8564	0	8564	HMIX6_rep	7118	0	7118
('2832', 'A', 'G')	ORF1A:K856R	Omicron (BA.1)	HMIX6	3785	3153	6938	HMIX6_rep	3062	2932	5994
('4181', 'G', 'T')	ORF1A:A1306S	Delta	HMIX6	5792	6482	12274	HMIX6_rep	4827	4537	9364
('6402', 'C', 'T')	ORF1A:P2046L	Delta	HMIX6	6868	8728	15596	HMIX6_rep	5733	6570	12303
('7124', 'C', 'T')	ORF1A:P2287S	Delta	HMIX6	1185	1277	2462	HMIX6_rep	1170	1085	2255
('9053', 'G', 'T')	ORF1A:V2930L	Delta	HMIX6	1453	2285	3738	HMIX6_rep	1034	1406	2440
('9534', 'C', 'T')	ORF1A:T3090I	Omicron (BA.2/BA.3)	HMIX6	3330	0	3330	HMIX6_rep	2626	0	2626
('10449', 'C', 'A')	ORF1A:P3395H	Omicron (All)	HMIX6	4702	3105	7807	HMIX6_rep	3645	2718	6363
('11201', 'A', 'G')	ORF1A:T3646A	Delta	HMIX6	3585	3666	7251	HMIX6_rep	3482	2872	6354
('11537', 'A', 'G')	ORF1A:I3758V	Omicron (BA.1)	HMIX6	1640	1432	3072	HMIX6_rep	1402	1395	2797
('15451', 'G', 'A')	ORF1B:G662S	Delta	HMIX6	2889	2961	5850	HMIX6_rep	2503	2301	4804
('16466', 'C', 'T')	ORF1B:P1000L	Delta	HMIX6	2800	2719	5519	HMIX6_rep	2365	1821	4186
('17410', 'C', 'T')	ORF1B:R1315C	Omicron (BA.2)	HMIX6	13375	0	13375	HMIX6_rep	11627	0	11627
('18163', 'A', 'G')	ORF1B:I1566V	Omicron (All)	HMIX6	4543	3458	8001	HMIX6_rep	3557	2943	6500
('19220', 'C', 'T')	ORF1B:A1918V	Delta	HMIX6	1836	2062	3898	HMIX6_rep	1530	1509	3039
('21618', 'C', 'G')	S:T19R	Delta	HMIX6	3891	5597	9488	HMIX6_rep	4178	4483	8661
('22204', 'T', 'TGAGCCAGAA')	S:214EPEins	Omicron (BA.1/BA.1.1)	HMIX6	1988	1685	3673	HMIX6_rep	1539	2438	3977
('22578', 'G', 'A')	S:G339D	Omicron (All)	HMIX6	3922	4921	8843	HMIX6_rep	3339	4789	8128
('22599', 'G', 'A')	S:R346K	Omicron (BA.1.1)	HMIX6	9924	0	9924	HMIX6_rep	8945	0	8945
('22686', 'C', 'T')	S:S375F	Omicron (All)	HMIX6	1978	2049	4027	HMIX6_rep	767	1115	1882
('22786', 'A', 'C')	S:R408S	Omicron (BA.2)	HMIX6	8864	0	8864	HMIX6_rep	7475	0	7475
('22917', 'T', 'G')	S:L452R	Delta	HMIX6	1321	2485	3806	HMIX6_rep	1241	1882	3123
('23013', 'A', 'C')	S:E484A	Omicron (All)	HMIX6	2578	1902	4480	HMIX6_rep	2132	1802	3934
('23040', 'A', 'G')	S:Q493R	Omicron (All)	HMIX6	2662	2011	4673	HMIX6_rep	2212	1887	4099
('23055', 'A', 'G')	S:Q498R	Omicron (All)	HMIX6	2697	2024	4721	HMIX6_rep	2230	1887	4117
('23075', 'T', 'C')	S:Y505H	Omicron (All)	HMIX6	3408	1934	5342	HMIX6_rep	2803	1790	4593
('23525', 'C', 'T')	S:H655Y	Omicron (All)	HMIX6	7888	5080	12968	HMIX6_rep	6027	4253	10280
('23604', 'C', 'A')	S:P681H	Omicron (All)	HMIX6	1	4158	10228	HMIX6_rep	3	3670	8488
('23604', 'C', 'G')	S:P681R	Delta	HMIX6	1	6069	10228	HMIX6_rep	3	4815	8488
('23854', 'C', 'A')	S:N764K	Omicron (All)	HMIX6	9752	7416	17168	HMIX6_rep	7925	7027	14952
('23948', 'G', 'T')	S:D796Y	Omicron (All)	HMIX6	5052	4209	9261	HMIX6_rep	4305	4063	8368
('24410', 'G', 'A')	S:D950N	Delta	HMIX6	1438	1647	3085	HMIX6_rep	1476	1322	2798
('24424', 'A', 'T')	S:Q954H	Omicron (All)	HMIX6	1286	1061	2347	HMIX6_rep	1073	1153	2226
('24469', 'T', 'A')	S:N969K	Omicron (All)	HMIX6	1908	1502	3410	HMIX6_rep	1631	1459	3090
('24503', 'C', 'T')	S:L981F	Omicron (BA.1)	HMIX6	2274	1864	4138	HMIX6_rep	1691	1502	3193
('25469', 'C', 'T')	ORF3A:S26L	Delta	HMIX6	1551	1924	3475	HMIX6_rep	1279	1459	2738
('26270', 'C', 'T')	E:T9I	Omicron (All)	HMIX6	3030	2269	5299	HMIX6_rep	2233	2084	4317
('26530', 'A', 'G')	M:D3G	Omicron (BA.1)	HMIX6	1339	708	2047	HMIX6_rep	1019	604	1623
('26577', 'C', 'G')	M:Q19E	Omicron (All)	HMIX6	871	554	1425	HMIX6_rep	601	466	1067
('26709', 'G', 'A')	M:A63T	Omicron (All)	HMIX6	4433	4789	9222	HMIX6_rep	3069	4093	7162
('26767', 'T', 'C')	M:I82T	Delta	HMIX6	2694	3436	6130	HMIX6_rep	2060	2229	4289
('27638', 'T', 'C')	ORF7A:V82A	Delta	HMIX6	2787	2956	5743	HMIX6_rep	2990	2694	5684
('27752', 'C', 'T')	ORF7A:T120I	Delta	HMIX6	2961	2358	5319	HMIX6_rep	2823	2074	4897
('28311', 'C', 'T')	N:P13L	Omicron (All)	HMIX6	11150	7583	18733	HMIX6_rep	7912	7220	15132
('28361', 'GGAGAACGCA', 'G')	N:del31/33	Omicron (All)	HMIX6	6787	6602	13389	HMIX6_rep	5415	6521	11936
('28461', 'A', 'G')	N:D63G	Delta	HMIX6	5375	8911	14286	HMIX6_rep	4334	6235	10569
('28881', 'G', 'T')	N:R203M	Delta	HMIX6	192	8223	15009	HMIX6_rep	122	4716	8987
('28881', 'G', 'A')	N:R203K	Omicron (All)	HMIX6	192	6594	15009	HMIX6_rep	122	4149	8987
('28882', 'G', 'A')	N:R203K	Omicron (All)	HMIX6	8416	6616	15032	HMIX6_rep	4842	4139	8981
('28883', 'G', 'C')	N:G204R	Omicron (All)	HMIX6	8423	6568	14991	HMIX6_rep	4851	4101	8952
('29510', 'A', 'C')	N:S413R	Omicron (BA.2/BA.3)	HMIX6	20018	0	20018	HMIX6_rep	16542	0	16542
('670', 'T', 'G')	ORF1A:S135R	Omicron (BA.2/BA.3)	HMIX7	1578	0	1578	HMIX7_rep	46	0	46
('2790', 'C', 'T')	ORF1A:T842I	Omicron (BA.2)	HMIX7	1162	0	1162	HMIX7_rep	11	0	11
('2832', 'A', 'G')	ORF1A:K856R	Omicron (BA.1)	HMIX7	773	272	1045	HMIX7_rep	16	0	16
('4181', 'G', 'T')	ORF1A:A1306S	Delta	HMIX7	497	1324	1821	HMIX7_rep	8	10	18
('6402', 'C', 'T')	ORF1A:P2046L	Delta	HMIX7	675	1942	2617	HMIX7_rep	25	18	43
('7124', 'C', 'T')	ORF1A:P2287S	Delta	HMIX7	160	438	598	HMIX7_rep	3	3	6
('9053', 'G', 'T')	ORF1A:V2930L	Delta	HMIX7	81	294	375	HMIX7_rep	5	10	15
('9534', 'C', 'T')	ORF1A:T3090I	Omicron (BA.2/BA.3)	HMIX7	297	0	297	HMIX7_rep	1	0	1
('10449', 'C', 'A')	ORF1A:P3395H	Omicron (All)	HMIX7	1176	274	1450	HMIX7_rep	25	5	30
('11201', 'A', 'G')	ORF1A:T3646A	Delta	HMIX7	405	760	1165	HMIX7_rep	9	0	9
('11537', 'A', 'G')	ORF1A:I3758V	Omicron (BA.1)	HMIX7	310	112	422	HMIX7_rep	2	0	2
('15451', 'G', 'A')	ORF1B:G662S	Delta	HMIX7	239	525	764	HMIX7_rep	4	14	18
('16466', 'C', 'T')	ORF1B:P1000L	Delta	HMIX7	169	431	600	HMIX7_rep	3	8	11
('17410', 'C', 'T')	ORF1B:R1315C	Omicron (BA.2)	HMIX7	2096	0	2096	HMIX7_rep	43	0	43
('18163', 'A', 'G')	ORF1B:I1566V	Omicron (All)	HMIX7	810	272	1082	HMIX7_rep	10	0	10
('19220', 'C', 'T')	ORF1B:A1918V	Delta	HMIX7	100	320	420	HMIX7_rep	0	10	10
('21618', 'C', 'G')	S:T19R	Delta	HMIX7	480	1585	2065	HMIX7_rep	4	5	9
('22204', 'T', 'TGAGCCAGAA')	S:214EPEins	Omicron (BA.1/BA.1.1)	HMIX7	252	177	429	HMIX7_rep	3	0	3
('22578', 'G', 'A')	S:G339D	Omicron (All)	HMIX7	914	589	1503	HMIX7_rep	3	3	6
('22599', 'G', 'A')	S:R346K	Omicron (BA.1.1)	HMIX7	1484	0	1484	HMIX7_rep	2	0	2
('22686', 'C', 'T')	S:S375F	Omicron (All)	HMIX7	195	103	298	HMIX7_rep	1	0	1
('22786', 'A', 'C')	S:R408S	Omicron (BA.2)	HMIX7	1349	0	1349	HMIX7_rep	1	0	1
('22917', 'T', 'G')	S:L452R	Delta	HMIX7	99	522	621	HMIX7_rep	0	2	2
('23013', 'A', 'C')	S:E484A	Omicron (All)	HMIX7	693	180	873	HMIX7_rep	7	0	7
('23040', 'A', 'G')	S:Q493R	Omicron (All)	HMIX7	712	183	895	HMIX7_rep	5	0	5
('23055', 'A', 'G')	S:Q498R	Omicron (All)	HMIX7	712	183	895	HMIX7_rep	6	0	6
('23075', 'T', 'C')	S:Y505H	Omicron (All)	HMIX7	815	185	1000	HMIX7_rep	6	0	6
('23525', 'C', 'T')	S:H655Y	Omicron (All)	HMIX7	1607	393	2000	HMIX7_rep	31	0	31
('23604', 'C', 'A')	S:P681H	Omicron (All)	HMIX7	0	377	1722	HMIX7_rep	0	0	22
('23604', 'C', 'G')	S:P681R	Delta	HMIX7	0	1345	1722	HMIX7_rep	0	22	22
('23854', 'C', 'A')	S:N764K	Omicron (All)	HMIX7	2149	731	2880	HMIX7_rep	117	0	117
('23948', 'G', 'T')	S:D796Y	Omicron (All)	HMIX7	1319	469	1788	HMIX7_rep	76	0	76
('24410', 'G', 'A')	S:D950N	Delta	HMIX7	97	295	392	HMIX7_rep	1	12	13
('24424', 'A', 'T')	S:Q954H	Omicron (All)	HMIX7	229	72	301	HMIX7_rep	17	0	17
('24469', 'T', 'A')	S:N969K	Omicron (All)	HMIX7	362	114	476	HMIX7_rep	30	0	30
('24503', 'C', 'T')	S:L981F	Omicron (BA.1)	HMIX7	392	116	508	HMIX7_rep	34	0	34
('25469', 'C', 'T')	ORF3A:S26L	Delta	HMIX7	94	378	472	HMIX7_rep	3	7	10
('26270', 'C', 'T')	E:T9I	Omicron (All)	HMIX7	766	225	991	HMIX7_rep	38	6	44
('26530', 'A', 'G')	M:D3G	Omicron (BA.1)	HMIX7	287	80	367	HMIX7_rep	12	0	12
('26577', 'C', 'G')	M:Q19E	Omicron (All)	HMIX7	156	54	210	HMIX7_rep	17	0	17
('26709', 'G', 'A')	M:A63T	Omicron (All)	HMIX7	984	308	1292	HMIX7_rep	20	11	31
('26767', 'T', 'C')	M:I82T	Delta	HMIX7	187	750	937	HMIX7_rep	10	20	30
('27638', 'T', 'C')	ORF7A:V82A	Delta	HMIX7	306	847	1153	HMIX7_rep	9	10	19
('27752', 'C', 'T')	ORF7A:T120I	Delta	HMIX7	287	737	1024	HMIX7_rep	13	0	13
('28311', 'C', 'T')	N:P13L	Omicron (All)	HMIX7	4006	1392	5398	HMIX7_rep	128	0	128
('28361', 'GGAGAACGCA', 'G')	N:del31/33	Omicron (All)	HMIX7	2316	1214	3530	HMIX7_rep	110	0	110
('28461', 'A', 'G')	N:D63G	Delta	HMIX7	613	2811	3424	HMIX7_rep	4	58	62
('28881', 'G', 'T')	N:R203M	Delta	HMIX7	4	2106	2689	HMIX7_rep	0	31	47
('28881', 'G', 'A')	N:R203K	Omicron (All)	HMIX7	4	579	2689	HMIX7_rep	0	16	47
('28882', 'G', 'A')	N:R203K	Omicron (All)	HMIX7	2118	572	2690	HMIX7_rep	32	16	48
('28883', 'G', 'C')	N:G204R	Omicron (All)	HMIX7	2100	571	2671	HMIX7_rep	32	16	48
('29510', 'A', 'C')	N:S413R	Omicron (BA.2/BA.3)	HMIX7	5615	0	5615	HMIX7_rep	182	0	182
('670', 'T', 'G')	ORF1A:S135R	Omicron (BA.2/BA.3)	HMIX8	122	0	122	HMIX8_rep	7	0	7
('2790', 'C', 'T')	ORF1A:T842I	Omicron (BA.2)	HMIX8	122	0	122	HMIX8_rep	6	0	6
('2832', 'A', 'G')	ORF1A:K856R	Omicron (BA.1)	HMIX8	15	83	98	HMIX8_rep	2	5	7
('4181', 'G', 'T')	ORF1A:A1306S	Delta	HMIX8	124	27	151	HMIX8_rep	4	0	4
('6402', 'C', 'T')	ORF1A:P2046L	Delta	HMIX8	183	42	225	HMIX8_rep	16	0	16
('7124', 'C', 'T')	ORF1A:P2287S	Delta	HMIX8	72	25	97	HMIX8_rep	0	0	0
('9053', 'G', 'T')	ORF1A:V2930L	Delta	HMIX8	75	0	75	HMIX8_rep	2	0	2
('9534', 'C', 'T')	ORF1A:T3090I	Omicron (BA.2/BA.3)	HMIX8	28	0	28	HMIX8_rep	0	0	0
('10449', 'C', 'A')	ORF1A:P3395H	Omicron (All)	HMIX8	38	89	127	HMIX8_rep	1	4	5
('11201', 'A', 'G')	ORF1A:T3646A	Delta	HMIX8	172	0	172	HMIX8_rep	4	0	4
('11537', 'A', 'G')	ORF1A:I3758V	Omicron (BA.1)	HMIX8	7	34	41	HMIX8_rep	1	0	1
('15451', 'G', 'A')	ORF1B:G662S	Delta	HMIX8	91	0	91	HMIX8_rep	4	0	4
('16466', 'C', 'T')	ORF1B:P1000L	Delta	HMIX8	62	15	77	HMIX8_rep	1	0	1
('17410', 'C', 'T')	ORF1B:R1315C	Omicron (BA.2)	HMIX8	163	0	163	HMIX8_rep	17	0	17
('18163', 'A', 'G')	ORF1B:I1566V	Omicron (All)	HMIX8	16	72	88	HMIX8_rep	1	0	1
('19220', 'C', 'T')	ORF1B:A1918V	Delta	HMIX8	38	12	50	HMIX8_rep	0	0	0
('21618', 'C', 'G')	S:T19R	Delta	HMIX8	199	51	250	HMIX8_rep	0	0	0
('22204', 'T', 'TGAGCCAGAA')	S:214EPEins	Omicron (BA.1/BA.1.1)	HMIX8	8	50	58	HMIX8_rep	0	0	0
('22578', 'G', 'A')	S:G339D	Omicron (All)	HMIX8	20	237	257	HMIX8_rep	1	0	1
('22599', 'G', 'A')	S:R346K	Omicron (BA.1.1)	HMIX8	156	0	156	HMIX8_rep	0	0	0
('22686', 'C', 'T')	S:S375F	Omicron (All)	HMIX8	2	21	23	HMIX8_rep	0	0	0
('22786', 'A', 'C')	S:R408S	Omicron (BA.2)	HMIX8	109	0	109	HMIX8_rep	0	0	0
('22917', 'T', 'G')	S:L452R	Delta	HMIX8	18	12	30	HMIX8_rep	0	0	0
('23013', 'A', 'C')	S:E484A	Omicron (All)	HMIX8	29	84	113	HMIX8_rep	0	0	0
('23040', 'A', 'G')	S:Q493R	Omicron (All)	HMIX8	28	78	106	HMIX8_rep	0	0	0
('23055', 'A', 'G')	S:Q498R	Omicron (All)	HMIX8	27	78	105	HMIX8_rep	0	0	0
('23075', 'T', 'C')	S:Y505H	Omicron (All)	HMIX8	28	73	101	HMIX8_rep	0	0	0
('23525', 'C', 'T')	S:H655Y	Omicron (All)	HMIX8	44	171	215	HMIX8_rep	1	0	1
('23604', 'C', 'A')	S:P681H	Omicron (All)	HMIX8	0	160	205	HMIX8_rep	1	0	1
('23604', 'C', 'G')	S:P681R	Delta	HMIX8	0	45	205	HMIX8_rep	1	0	1
('23854', 'C', 'A')	S:N764K	Omicron (All)	HMIX8	56	246	302	HMIX8_rep	5	4	9
('23948', 'G', 'T')	S:D796Y	Omicron (All)	HMIX8	39	143	182	HMIX8_rep	5	0	5
('24410', 'G', 'A')	S:D950N	Delta	HMIX8	33	8	41	HMIX8_rep	2	0	2
('24424', 'A', 'T')	S:Q954H	Omicron (All)	HMIX8	8	25	33	HMIX8_rep	4	0	4
('24469', 'T', 'A')	S:N969K	Omicron (All)	HMIX8	5	34	39	HMIX8_rep	7	0	7
('24503', 'C', 'T')	S:L981F	Omicron (BA.1)	HMIX8	7	38	45	HMIX8_rep	10	0	10
('25469', 'C', 'T')	ORF3A:S26L	Delta	HMIX8	44	0	44	HMIX8_rep	6	0	6
('26270', 'C', 'T')	E:T9I	Omicron (All)	HMIX8	24	78	102	HMIX8_rep	2	2	4
('26530', 'A', 'G')	M:D3G	Omicron (BA.1)	HMIX8	10	55	65	HMIX8_rep	1	0	1
('26577', 'C', 'G')	M:Q19E	Omicron (All)	HMIX8	9	29	38	HMIX8_rep	2	0	2
('26709', 'G', 'A')	M:A63T	Omicron (All)	HMIX8	22	140	162	HMIX8_rep	1	10	11
('26767', 'T', 'C')	M:I82T	Delta	HMIX8	85	17	102	HMIX8_rep	26	0	26
('27638', 'T', 'C')	ORF7A:V82A	Delta	HMIX8	61	11	72	HMIX8_rep	6	0	6
('27752', 'C', 'T')	ORF7A:T120I	Delta	HMIX8	107	22	129	HMIX8_rep	2	0	2
('28311', 'C', 'T')	N:P13L	Omicron (All)	HMIX8	55	347	402	HMIX8_rep	22	8	30
('28361', 'GGAGAACGCA', 'G')	N:del31/33	Omicron (All)	HMIX8	52	300	352	HMIX8_rep	13	5	18
('28461', 'A', 'G')	N:D63G	Delta	HMIX8	256	64	320	HMIX8_rep	5	8	13
('28881', 'G', 'T')	N:R203M	Delta	HMIX8	0	28	238	HMIX8_rep	1	6	23
('28881', 'G', 'A')	N:R203K	Omicron (All)	HMIX8	0	210	238	HMIX8_rep	1	16	23
('28882', 'G', 'A')	N:R203K	Omicron (All)	HMIX8	28	210	238	HMIX8_rep	7	16	23
('28883', 'G', 'C')	N:G204R	Omicron (All)	HMIX8	28	210	238	HMIX8_rep	7	16	23
('29510', 'A', 'C')	N:S413R	Omicron (BA.2/BA.3)	HMIX8	659	0	659	HMIX8_rep	65	0	65
('670', 'T', 'G')	ORF1A:S135R	Omicron (BA.2/BA.3)	HMIX10	80	0	80	HMIX10_rep	75	0	75
('2790', 'C', 'T')	ORF1A:T842I	Omicron (BA.2)	HMIX10	86	0	86	HMIX10_rep	74	0	74
('2832', 'A', 'G')	ORF1A:K856R	Omicron (BA.1)	HMIX10	27	50	77	HMIX10_rep	29	39	68
('4181', 'G', 'T')	ORF1A:A1306S	Delta	HMIX10	98	34	132	HMIX10_rep	64	20	84
('6402', 'C', 'T')	ORF1A:P2046L	Delta	HMIX10	129	60	189	HMIX10_rep	102	52	154
('7124', 'C', 'T')	ORF1A:P2287S	Delta	HMIX10	45	16	61	HMIX10_rep	47	19	66
('9053', 'G', 'T')	ORF1A:V2930L	Delta	HMIX10	19	18	37	HMIX10_rep	17	7	24
('9534', 'C', 'T')	ORF1A:T3090I	Omicron (BA.2/BA.3)	HMIX10	10	0	10	HMIX10_rep	11	0	11
('10449', 'C', 'A')	ORF1A:P3395H	Omicron (All)	HMIX10	56	53	109	HMIX10_rep	37	50	87
('11201', 'A', 'G')	ORF1A:T3646A	Delta	HMIX10	84	19	103	HMIX10_rep	76	12	88
('11537', 'A', 'G')	ORF1A:I3758V	Omicron (BA.1)	HMIX10	6	14	20	HMIX10_rep	3	20	23
('15451', 'G', 'A')	ORF1B:G662S	Delta	HMIX10	30	18	48	HMIX10_rep	30	11	41
('16466', 'C', 'T')	ORF1B:P1000L	Delta	HMIX10	40	15	55	HMIX10_rep	37	10	47
('17410', 'C', 'T')	ORF1B:R1315C	Omicron (BA.2)	HMIX10	122	0	122	HMIX10_rep	81	0	81
('18163', 'A', 'G')	ORF1B:I1566V	Omicron (All)	HMIX10	29	62	91	HMIX10_rep	14	48	62
('19220', 'C', 'T')	ORF1B:A1918V	Delta	HMIX10	21	11	32	HMIX10_rep	21	11	32
('21618', 'C', 'G')	S:T19R	Delta	HMIX10	131	69	200	HMIX10_rep	103	40	143
('22204', 'T', 'TGAGCCAGAA')	S:214EPEins	Omicron (BA.1/BA.1.1)	HMIX10	4	38	42	HMIX10_rep	6	38	44
('22578', 'G', 'A')	S:G339D	Omicron (All)	HMIX10	32	109	141	HMIX10_rep	27	99	126
('22599', 'G', 'A')	S:R346K	Omicron (BA.1.1)	HMIX10	21	55	76	HMIX10_rep	15	53	68
('22686', 'C', 'T')	S:S375F	Omicron (All)	HMIX10	3	13	16	HMIX10_rep	3	13	16
('22786', 'A', 'C')	S:R408S	Omicron (BA.2)	HMIX10	63	0	63	HMIX10_rep	49	0	49
('22917', 'T', 'G')	S:L452R	Delta	HMIX10	12	13	25	HMIX10_rep	8	5	13
('23013', 'A', 'C')	S:E484A	Omicron (All)	HMIX10	25	31	56	HMIX10_rep	18	47	65
('23040', 'A', 'G')	S:Q493R	Omicron (All)	HMIX10	24	32	56	HMIX10_rep	16	42	58
('23055', 'A', 'G')	S:Q498R	Omicron (All)	HMIX10	24	33	57	HMIX10_rep	15	39	54
('23075', 'T', 'C')	S:Y505H	Omicron (All)	HMIX10	30	33	63	HMIX10_rep	13	35	48
('23525', 'C', 'T')	S:H655Y	Omicron (All)	HMIX10	55	85	140	HMIX10_rep	22	74	96
('23604', 'C', 'A')	S:P681H	Omicron (All)	HMIX10	0	75	112	HMIX10_rep	0	75	90
('23604', 'C', 'G')	S:P681R	Delta	HMIX10	0	37	112	HMIX10_rep	0	15	90
('23854', 'C', 'A')	S:N764K	Omicron (All)	HMIX10	98	188	286	HMIX10_rep	57	133	190
('23948', 'G', 'T')	S:D796Y	Omicron (All)	HMIX10	56	107	163	HMIX10_rep	50	82	132
('24410', 'G', 'A')	S:D950N	Delta	HMIX10	24	10	34	HMIX10_rep	19	5	24
('24424', 'A', 'T')	S:Q954H	Omicron (All)	HMIX10	9	21	30	HMIX10_rep	4	19	23
('24469', 'T', 'A')	S:N969K	Omicron (All)	HMIX10	10	29	39	HMIX10_rep	5	19	24
('24503', 'C', 'T')	S:L981F	Omicron (BA.1)	HMIX10	5	28	33	HMIX10_rep	6	23	29
('25469', 'C', 'T')	ORF3A:S26L	Delta	HMIX10	19	7	26	HMIX10_rep	11	5	16
('26270', 'C', 'T')	E:T9I	Omicron (All)	HMIX10	28	35	63	HMIX10_rep	30	31	61
('26530', 'A', 'G')	M:D3G	Omicron (BA.1)	HMIX10	8	12	20	HMIX10_rep	13	28	41
('26577', 'C', 'G')	M:Q19E	Omicron (All)	HMIX10	8	11	19	HMIX10_rep	9	23	32
('26709', 'G', 'A')	M:A63T	Omicron (All)	HMIX10	15	41	56	HMIX10_rep	16	57	73
('26767', 'T', 'C')	M:I82T	Delta	HMIX10	27	18	45	HMIX10_rep	33	9	42
('27638', 'T', 'C')	ORF7A:V82A	Delta	HMIX10	47	25	72	HMIX10_rep	39	15	54
('27752', 'C', 'T')	ORF7A:T120I	Delta	HMIX10	50	20	70	HMIX10_rep	40	17	57
('28311', 'C', 'T')	N:P13L	Omicron (All)	HMIX10	38	142	180	HMIX10_rep	46	172	218
('28361', 'GGAGAACGCA', 'G')	N:del31/33	Omicron (All)	HMIX10	38	143	181	HMIX10_rep	49	136	185
('28461', 'A', 'G')	N:D63G	Delta	HMIX10	71	55	126	HMIX10_rep	86	38	124
('28881', 'G', 'T')	N:R203M	Delta	HMIX10	3	22	94	HMIX10_rep	5	14	105
('28881', 'G', 'A')	N:R203K	Omicron (All)	HMIX10	3	69	94	HMIX10_rep	5	86	105
('28882', 'G', 'A')	N:R203K	Omicron (All)	HMIX10	26	69	95	HMIX10_rep	19	85	104
('28883', 'G', 'C')	N:G204R	Omicron (All)	HMIX10	26	69	95	HMIX10_rep	19	83	102
('29510', 'A', 'C')	N:S413R	Omicron (BA.2/BA.3)	HMIX10	289	0	289	HMIX10_rep	272	0	272
('670', 'T', 'G')	ORF1A:S135R	Omicron (BA.2/BA.3)	HMIX11	1051	0	1051	HMIX11_rep	465	0	465
('2790', 'C', 'T')	ORF1A:T842I	Omicron (BA.2)	HMIX11	672	0	672	HMIX11_rep	338	0	338
('2832', 'A', 'G')	ORF1A:K856R	Omicron (BA.1)	HMIX11	184	415	599	HMIX11_rep	54	251	305
('4181', 'G', 'T')	ORF1A:A1306S	Delta	HMIX11	758	330	1088	HMIX11_rep	448	83	531
('6402', 'C', 'T')	ORF1A:P2046L	Delta	HMIX11	1041	598	1639	HMIX11_rep	620	112	732
('7124', 'C', 'T')	ORF1A:P2287S	Delta	HMIX11	236	85	321	HMIX11_rep	276	47	323
('9053', 'G', 'T')	ORF1A:V2930L	Delta	HMIX11	143	79	222	HMIX11_rep	107	22	129
('9534', 'C', 'T')	ORF1A:T3090I	Omicron (BA.2/BA.3)	HMIX11	224	0	224	HMIX11_rep	110	0	110
('10449', 'C', 'A')	ORF1A:P3395H	Omicron (All)	HMIX11	385	404	789	HMIX11_rep	76	294	370
('11201', 'A', 'G')	ORF1A:T3646A	Delta	HMIX11	690	259	949	HMIX11_rep	410	51	461
('11537', 'A', 'G')	ORF1A:I3758V	Omicron (BA.1)	HMIX11	43	84	127	HMIX11_rep	8	47	55
('15451', 'G', 'A')	ORF1B:G662S	Delta	HMIX11	360	155	515	HMIX11_rep	185	27	212
('16466', 'C', 'T')	ORF1B:P1000L	Delta	HMIX11	303	156	459	HMIX11_rep	232	0	232
('17410', 'C', 'T')	ORF1B:R1315C	Omicron (BA.2)	HMIX11	1439	0	1439	HMIX11_rep	596	0	596
('18163', 'A', 'G')	ORF1B:I1566V	Omicron (All)	HMIX11	296	492	788	HMIX11_rep	59	294	353
('19220', 'C', 'T')	ORF1B:A1918V	Delta	HMIX11	181	110	291	HMIX11_rep	133	17	150
('21618', 'C', 'G')	S:T19R	Delta	HMIX11	856	555	1411	HMIX11_rep	641	209	850
('22204', 'T', 'TGAGCCAGAA')	S:214EPEins	Omicron (BA.1/BA.1.1)	HMIX11	56	255	311	HMIX11_rep	20	197	217
('22578', 'G', 'A')	S:G339D	Omicron (All)	HMIX11	164	538	702	HMIX11_rep	74	509	583
('22599', 'G', 'A')	S:R346K	Omicron (BA.1.1)	HMIX11	99	281	380	HMIX11_rep	47	291	338
('22686', 'C', 'T')	S:S375F	Omicron (All)	HMIX11	47	133	180	HMIX11_rep	13	85	98
('22786', 'A', 'C')	S:R408S	Omicron (BA.2)	HMIX11	709	0	709	HMIX11_rep	422	0	422
('22917', 'T', 'G')	S:L452R	Delta	HMIX11	122	152	274	HMIX11_rep	87	24	111
('23013', 'A', 'C')	S:E484A	Omicron (All)	HMIX11	265	315	580	HMIX11_rep	72	344	416
('23040', 'A', 'G')	S:Q493R	Omicron (All)	HMIX11	266	314	580	HMIX11_rep	64	324	388
('23055', 'A', 'G')	S:Q498R	Omicron (All)	HMIX11	268	315	583	HMIX11_rep	57	298	355
('23075', 'T', 'C')	S:Y505H	Omicron (All)	HMIX11	310	314	624	HMIX11_rep	63	282	345
('23525', 'C', 'T')	S:H655Y	Omicron (All)	HMIX11	558	745	1303	HMIX11_rep	108	398	506
('23604', 'C', 'A')	S:P681H	Omicron (All)	HMIX11	0	669	1118	HMIX11_rep	0	361	448
('23604', 'C', 'G')	S:P681R	Delta	HMIX11	0	449	1118	HMIX11_rep	0	87	448
('23854', 'C', 'A')	S:N764K	Omicron (All)	HMIX11	737	1248	1985	HMIX11_rep	197	890	1087
('23948', 'G', 'T')	S:D796Y	Omicron (All)	HMIX11	383	648	1031	HMIX11_rep	121	553	674
('24410', 'G', 'A')	S:D950N	Delta	HMIX11	118	64	182	HMIX11_rep	82	17	99
('24424', 'A', 'T')	S:Q954H	Omicron (All)	HMIX11	54	85	139	HMIX11_rep	13	54	67
('24469', 'T', 'A')	S:N969K	Omicron (All)	HMIX11	92	140	232	HMIX11_rep	17	84	101
('24503', 'C', 'T')	S:L981F	Omicron (BA.1)	HMIX11	93	154	247	HMIX11_rep	17	96	113
('25469', 'C', 'T')	ORF3A:S26L	Delta	HMIX11	119	75	194	HMIX11_rep	71	19	90
('26270', 'C', 'T')	E:T9I	Omicron (All)	HMIX11	304	269	573	HMIX11_rep	157	222	379
('26530', 'A', 'G')	M:D3G	Omicron (BA.1)	HMIX11	117	117	234	HMIX11_rep	64	134	198
('26577', 'C', 'G')	M:Q19E	Omicron (All)	HMIX11	53	80	133	HMIX11_rep	24	69	93
('26709', 'G', 'A')	M:A63T	Omicron (All)	HMIX11	228	339	567	HMIX11_rep	78	314	392
('26767', 'T', 'C')	M:I82T	Delta	HMIX11	173	170	343	HMIX11_rep	185	56	241
('27638', 'T', 'C')	ORF7A:V82A	Delta	HMIX11	285	427	712	HMIX11_rep	174	446	620
('27752', 'C', 'T')	ORF7A:T120I	Delta	HMIX11	349	199	548	HMIX11_rep	271	57	328
('28311', 'C', 'T')	N:P13L	Omicron (All)	HMIX11	1252	1050	2302	HMIX11_rep	827	1198	2025
('28361', 'GGAGAACGCA', 'G')	N:del31/33	Omicron (All)	HMIX11	840	1018	1858	HMIX11_rep	258	944	1202
('28461', 'A', 'G')	N:D63G	Delta	HMIX11	600	1024	1624	HMIX11_rep	556	297	853
('28881', 'G', 'T')	N:R203M	Delta	HMIX11	12	639	1166	HMIX11_rep	9	122	502
('28881', 'G', 'A')	N:R203K	Omicron (All)	HMIX11	12	515	1166	HMIX11_rep	9	371	502
('28882', 'G', 'A')	N:R203K	Omicron (All)	HMIX11	675	515	1190	HMIX11_rep	129	376	505
('28883', 'G', 'C')	N:G204R	Omicron (All)	HMIX11	673	521	1194	HMIX11_rep	131	373	504
('29510', 'A', 'C')	N:S413R	Omicron (BA.2/BA.3)	HMIX11	3050	0	3050	HMIX11_rep	1785	0	1785
('670', 'T', 'G')	ORF1A:S135R	Omicron (BA.2/BA.3)	HMIX12	1823	0	1823	HMIX12_rep	145	0	145
('2790', 'C', 'T')	ORF1A:T842I	Omicron (BA.2)	HMIX12	1248	0	1248	HMIX12_rep	150	0	150
('2832', 'A', 'G')	ORF1A:K856R	Omicron (BA.1)	HMIX12	972	143	1115	HMIX12_rep	104	30	134
('4181', 'G', 'T')	ORF1A:A1306S	Delta	HMIX12	363	1789	2152	HMIX12_rep	55	195	250
('6402', 'C', 'T')	ORF1A:P2046L	Delta	HMIX12	479	3132	3611	HMIX12_rep	59	260	319
('7124', 'C', 'T')	ORF1A:P2287S	Delta	HMIX12	79	422	501	HMIX12_rep	19	70	89
('9053', 'G', 'T')	ORF1A:V2930L	Delta	HMIX12	55	439	494	HMIX12_rep	16	37	53
('9534', 'C', 'T')	ORF1A:T3090I	Omicron (BA.2/BA.3)	HMIX12	371	0	371	HMIX12_rep	29	0	29
('10449', 'C', 'A')	ORF1A:P3395H	Omicron (All)	HMIX12	1512	198	1710	HMIX12_rep	151	31	182
('11201', 'A', 'G')	ORF1A:T3646A	Delta	HMIX12	235	1190	1425	HMIX12_rep	41	105	146
('11537', 'A', 'G')	ORF1A:I3758V	Omicron (BA.1)	HMIX12	438	73	511	HMIX12_rep	45	14	59
('15451', 'G', 'A')	ORF1B:G662S	Delta	HMIX12	159	738	897	HMIX12_rep	30	50	80
('16466', 'C', 'T')	ORF1B:P1000L	Delta	HMIX12	141	748	889	HMIX12_rep	16	56	72
('17410', 'C', 'T')	ORF1B:R1315C	Omicron (BA.2)	HMIX12	2899	0	2899	HMIX12_rep	248	0	248
('18163', 'A', 'G')	ORF1B:I1566V	Omicron (All)	HMIX12	1251	165	1416	HMIX12_rep	120	26	146
('19220', 'C', 'T')	ORF1B:A1918V	Delta	HMIX12	87	509	596	HMIX12_rep	11	54	65
('21618', 'C', 'G')	S:T19R	Delta	HMIX12	262	1511	1773	HMIX12_rep	63	262	325
('22204', 'T', 'TGAGCCAGAA')	S:214EPEins	Omicron (BA.1/BA.1.1)	HMIX12	387	146	533	HMIX12_rep	32	20	52
('22578', 'G', 'A')	S:G339D	Omicron (All)	HMIX12	1183	527	1710	HMIX12_rep	153	127	280
('22599', 'G', 'A')	S:R346K	Omicron (BA.1.1)	HMIX12	1865	0	1865	HMIX12_rep	210	0	210
('22686', 'C', 'T')	S:S375F	Omicron (All)	HMIX12	209	64	273	HMIX12_rep	15	15	30
('22786', 'A', 'C')	S:R408S	Omicron (BA.2)	HMIX12	1698	0	1698	HMIX12_rep	196	0	196
('22917', 'T', 'G')	S:L452R	Delta	HMIX12	54	490	544	HMIX12_rep	13	100	113
('23013', 'A', 'C')	S:E484A	Omicron (All)	HMIX12	1188	161	1349	HMIX12_rep	104	22	126
('23040', 'A', 'G')	S:Q493R	Omicron (All)	HMIX12	1113	147	1260	HMIX12_rep	106	22	128
('23055', 'A', 'G')	S:Q498R	Omicron (All)	HMIX12	1046	137	1183	HMIX12_rep	105	21	126
('23075', 'T', 'C')	S:Y505H	Omicron (All)	HMIX12	1099	120	1219	HMIX12_rep	113	21	134
('23525', 'C', 'T')	S:H655Y	Omicron (All)	HMIX12	1890	223	2113	HMIX12_rep	134	21	155
('23604', 'C', 'A')	S:P681H	Omicron (All)	HMIX12	0	236	1785	HMIX12_rep	0	27	184
('23604', 'C', 'G')	S:P681R	Delta	HMIX12	0	1549	1785	HMIX12_rep	0	157	184
('23854', 'C', 'A')	S:N764K	Omicron (All)	HMIX12	3233	514	3747	HMIX12_rep	388	125	513
('23948', 'G', 'T')	S:D796Y	Omicron (All)	HMIX12	1962	324	2286	HMIX12_rep	228	65	293
('24410', 'G', 'A')	S:D950N	Delta	HMIX12	55	307	362	HMIX12_rep	15	35	50
('24424', 'A', 'T')	S:Q954H	Omicron (All)	HMIX12	240	44	284	HMIX12_rep	31	14	45
('24469', 'T', 'A')	S:N969K	Omicron (All)	HMIX12	426	80	506	HMIX12_rep	49	13	62
('24503', 'C', 'T')	S:L981F	Omicron (BA.1)	HMIX12	463	80	543	HMIX12_rep	43	13	56
('25469', 'C', 'T')	ORF3A:S26L	Delta	HMIX12	77	397	474	HMIX12_rep	7	41	48
('26270', 'C', 'T')	E:T9I	Omicron (All)	HMIX12	817	134	951	HMIX12_rep	109	29	138
('26530', 'A', 'G')	M:D3G	Omicron (BA.1)	HMIX12	292	52	344	HMIX12_rep	52	15	67
('26577', 'C', 'G')	M:Q19E	Omicron (All)	HMIX12	176	28	204	HMIX12_rep	35	11	46
('26709', 'G', 'A')	M:A63T	Omicron (All)	HMIX12	990	233	1223	HMIX12_rep	99	43	142
('26767', 'T', 'C')	M:I82T	Delta	HMIX12	127	682	809	HMIX12_rep	19	79	98
('27638', 'T', 'C')	ORF7A:V82A	Delta	HMIX12	110	819	929	HMIX12_rep	18	72	90
('27752', 'C', 'T')	ORF7A:T120I	Delta	HMIX12	166	632	798	HMIX12_rep	21	60	81
('28311', 'C', 'T')	N:P13L	Omicron (All)	HMIX12	2536	620	3156	HMIX12_rep	209	90	299
('28361', 'GGAGAACGCA', 'G')	N:del31/33	Omicron (All)	HMIX12	2079	595	2674	HMIX12_rep	166	95	261
('28461', 'A', 'G')	N:D63G	Delta	HMIX12	286	2146	2432	HMIX12_rep	41	163	204
('28881', 'G', 'T')	N:R203M	Delta	HMIX12	32	1275	1572	HMIX12_rep	0	86	106
('28881', 'G', 'A')	N:R203K	Omicron (All)	HMIX12	32	265	1572	HMIX12_rep	0	20	106
('28882', 'G', 'A')	N:R203K	Omicron (All)	HMIX12	1323	264	1587	HMIX12_rep	86	19	105
('28883', 'G', 'C')	N:G204R	Omicron (All)	HMIX12	1318	263	1581	HMIX12_rep	85	19	104
('29510', 'A', 'C')	N:S413R	Omicron (BA.2/BA.3)	HMIX12	4131	0	4131	HMIX12_rep	417	0	417
('670', 'T', 'G')	ORF1A:S135R	Omicron (BA.2/BA.3)	HMIX13	3179	0	3179	HMIX13_rep	1808	0	1808
('2790', 'C', 'T')	ORF1A:T842I	Omicron (BA.2)	HMIX13	2381	0	2381	HMIX13_rep	1616	0	1616
('2832', 'A', 'G')	ORF1A:K856R	Omicron (BA.1)	HMIX13	2031	366	2397	HMIX13_rep	1293	312	1605
('4181', 'G', 'T')	ORF1A:A1306S	Delta	HMIX13	659	3018	3677	HMIX13_rep	604	1936	2540
('6402', 'C', 'T')	ORF1A:P2046L	Delta	HMIX13	896	4907	5803	HMIX13_rep	767	3092	3859
('7124', 'C', 'T')	ORF1A:P2287S	Delta	HMIX13	162	838	1000	HMIX13_rep	167	533	700
('9053', 'G', 'T')	ORF1A:V2930L	Delta	HMIX13	163	945	1108	HMIX13_rep	100	433	533
('9534', 'C', 'T')	ORF1A:T3090I	Omicron (BA.2/BA.3)	HMIX13	927	0	927	HMIX13_rep	490	0	490
('10449', 'C', 'A')	ORF1A:P3395H	Omicron (All)	HMIX13	2594	429	3023	HMIX13_rep	1540	278	1818
('11201', 'A', 'G')	ORF1A:T3646A	Delta	HMIX13	651	2316	2967	HMIX13_rep	538	1376	1914
('11537', 'A', 'G')	ORF1A:I3758V	Omicron (BA.1)	HMIX13	974	207	1181	HMIX13_rep	480	142	622
('15451', 'G', 'A')	ORF1B:G662S	Delta	HMIX13	327	1545	1872	HMIX13_rep	237	852	1089
('16466', 'C', 'T')	ORF1B:P1000L	Delta	HMIX13	344	1179	1523	HMIX13_rep	238	483	721
('17410', 'C', 'T')	ORF1B:R1315C	Omicron (BA.2)	HMIX13	4882	0	4882	HMIX13_rep	3067	0	3067
('18163', 'A', 'G')	ORF1B:I1566V	Omicron (All)	HMIX13	2614	453	3067	HMIX13_rep	1372	341	1713
('19220', 'C', 'T')	ORF1B:A1918V	Delta	HMIX13	177	915	1092	HMIX13_rep	155	455	610
('21618', 'C', 'G')	S:T19R	Delta	HMIX13	573	2440	3013	HMIX13_rep	567	1647	2214
('22204', 'T', 'TGAGCCAGAA')	S:214EPEins	Omicron (BA.1/BA.1.1)	HMIX13	976	192	1168	HMIX13_rep	560	188	748
('22578', 'G', 'A')	S:G339D	Omicron (All)	HMIX13	2518	1025	3543	HMIX13_rep	1551	965	2516
('22599', 'G', 'A')	S:R346K	Omicron (BA.1.1)	HMIX13	3674	0	3674	HMIX13_rep	2488	0	2488
('22686', 'C', 'T')	S:S375F	Omicron (All)	HMIX13	464	175	639	HMIX13_rep	264	130	394
('22786', 'A', 'C')	S:R408S	Omicron (BA.2)	HMIX13	3150	0	3150	HMIX13_rep	2038	0	2038
('22917', 'T', 'G')	S:L452R	Delta	HMIX13	118	863	981	HMIX13_rep	115	503	618
('23013', 'A', 'C')	S:E484A	Omicron (All)	HMIX13	2006	390	2396	HMIX13_rep	1346	337	1683
('23040', 'A', 'G')	S:Q493R	Omicron (All)	HMIX13	1811	361	2172	HMIX13_rep	1229	310	1539
('23055', 'A', 'G')	S:Q498R	Omicron (All)	HMIX13	1720	342	2062	HMIX13_rep	1153	296	1449
('23075', 'T', 'C')	S:Y505H	Omicron (All)	HMIX13	1897	308	2205	HMIX13_rep	1207	276	1483
('23525', 'C', 'T')	S:H655Y	Omicron (All)	HMIX13	3035	584	3619	HMIX13_rep	1657	511	2168
('23604', 'C', 'A')	S:P681H	Omicron (All)	HMIX13	1	517	2753	HMIX13_rep	4	492	1806
('23604', 'C', 'G')	S:P681R	Delta	HMIX13	1	2235	2753	HMIX13_rep	4	1310	1806
('23854', 'C', 'A')	S:N764K	Omicron (All)	HMIX13	4874	952	5826	HMIX13_rep	3203	931	4134
('23948', 'G', 'T')	S:D796Y	Omicron (All)	HMIX13	2552	508	3060	HMIX13_rep	1777	519	2296
('24410', 'G', 'A')	S:D950N	Delta	HMIX13	140	647	787	HMIX13_rep	129	406	535
('24424', 'A', 'T')	S:Q954H	Omicron (All)	HMIX13	508	93	601	HMIX13_rep	334	95	429
('24469', 'T', 'A')	S:N969K	Omicron (All)	HMIX13	858	156	1014	HMIX13_rep	506	155	661
('24503', 'C', 'T')	S:L981F	Omicron (BA.1)	HMIX13	1006	200	1206	HMIX13_rep	516	176	692
('25469', 'C', 'T')	ORF3A:S26L	Delta	HMIX13	151	764	915	HMIX13_rep	92	388	480
('26270', 'C', 'T')	E:T9I	Omicron (All)	HMIX13	1361	305	1666	HMIX13_rep	831	273	1104
('26530', 'A', 'G')	M:D3G	Omicron (BA.1)	HMIX13	653	176	829	HMIX13_rep	337	126	463
('26577', 'C', 'G')	M:Q19E	Omicron (All)	HMIX13	396	109	505	HMIX13_rep	251	69	320
('26709', 'G', 'A')	M:A63T	Omicron (All)	HMIX13	1732	626	2358	HMIX13_rep	1018	573	1591
('26767', 'T', 'C')	M:I82T	Delta	HMIX13	292	1401	1693	HMIX13_rep	283	783	1066
('27638', 'T', 'C')	ORF7A:V82A	Delta	HMIX13	325	879	1204	HMIX13_rep	238	464	702
('27752', 'C', 'T')	ORF7A:T120I	Delta	HMIX13	381	1150	1531	HMIX13_rep	311	744	1055
('28311', 'C', 'T')	N:P13L	Omicron (All)	HMIX13	6688	2000	8688	HMIX13_rep	3626	1883	5509
('28361', 'GGAGAACGCA', 'G')	N:del31/33	Omicron (All)	HMIX13	3687	1324	5011	HMIX13_rep	2140	1225	3365
('28461', 'A', 'G')	N:D63G	Delta	HMIX13	1323	3707	5030	HMIX13_rep	1112	2155	3267
('28881', 'G', 'T')	N:R203M	Delta	HMIX13	39	2358	3015	HMIX13_rep	11	1169	1655
('28881', 'G', 'A')	N:R203K	Omicron (All)	HMIX13	39	618	3015	HMIX13_rep	11	475	1655
('28882', 'G', 'A')	N:R203K	Omicron (All)	HMIX13	2400	617	3017	HMIX13_rep	1207	472	1679
('28883', 'G', 'C')	N:G204R	Omicron (All)	HMIX13	2386	615	3001	HMIX13_rep	1211	471	1682
('29510', 'A', 'C')	N:S413R	Omicron (BA.2/BA.3)	HMIX13	7124	0	7124	HMIX13_rep	4620	0	4620
('670', 'T', 'G')	ORF1A:S135R	Omicron (BA.2/BA.3)	HMIX14	14651	0	14651	HMIX14_rep	9525	0	9525
('2790', 'C', 'T')	ORF1A:T842I	Omicron (BA.2)	HMIX14	10692	0	10692	HMIX14_rep	7128	0	7128
('2832', 'A', 'G')	ORF1A:K856R	Omicron (BA.1)	HMIX14	5983	4532	10515	HMIX14_rep	3753	2069	5822
('4181', 'G', 'T')	ORF1A:A1306S	Delta	HMIX14	5907	7937	13844	HMIX14_rep	3447	5896	9343
('6402', 'C', 'T')	ORF1A:P2046L	Delta	HMIX14	7581	10840	18421	HMIX14_rep	4705	8520	13225
('7124', 'C', 'T')	ORF1A:P2287S	Delta	HMIX14	1894	2554	4448	HMIX14_rep	1123	1675	2798
('9053', 'G', 'T')	ORF1A:V2930L	Delta	HMIX14	1817	3202	5019	HMIX14_rep	1562	2407	3969
('9534', 'C', 'T')	ORF1A:T3090I	Omicron (BA.2/BA.3)	HMIX14	5434	0	5434	HMIX14_rep	3500	0	3500
('10449', 'C', 'A')	ORF1A:P3395H	Omicron (All)	HMIX14	7115	4478	11593	HMIX14_rep	4894	2228	7122
('11201', 'A', 'G')	ORF1A:T3646A	Delta	HMIX14	4792	5361	10153	HMIX14_rep	2960	4857	7817
('11537', 'A', 'G')	ORF1A:I3758V	Omicron (BA.1)	HMIX14	2808	1971	4779	HMIX14_rep	1992	1075	3067
('15451', 'G', 'A')	ORF1B:G662S	Delta	HMIX14	3176	4098	7274	HMIX14_rep	1841	3106	4947
('16466', 'C', 'T')	ORF1B:P1000L	Delta	HMIX14	4189	5090	9279	HMIX14_rep	1898	2992	4890
('17410', 'C', 'T')	ORF1B:R1315C	Omicron (BA.2)	HMIX14	16719	0	16719	HMIX14_rep	12168	0	12168
('18163', 'A', 'G')	ORF1B:I1566V	Omicron (All)	HMIX14	7859	5132	12991	HMIX14_rep	5007	2387	7394
('19220', 'C', 'T')	ORF1B:A1918V	Delta	HMIX14	2342	2996	5338	HMIX14_rep	1330	2305	3635
('21618', 'C', 'G')	S:T19R	Delta	HMIX14	4000	5468	9468	HMIX14_rep	2761	4765	7526
('22204', 'T', 'TGAGCCAGAA')	S:214EPEins	Omicron (BA.1/BA.1.1)	HMIX14	3051	3534	6585	HMIX14_rep	2322	1287	3609
('22578', 'G', 'A')	S:G339D	Omicron (All)	HMIX14	5305	5523	10828	HMIX14_rep	5218	4036	9254
('22599', 'G', 'A')	S:R346K	Omicron (BA.1.1)	HMIX14	4589	4432	9021	HMIX14_rep	4543	3294	7837
('22686', 'C', 'T')	S:S375F	Omicron (All)	HMIX14	1676	1821	3497	HMIX14_rep	1343	1274	2617
('22786', 'A', 'C')	S:R408S	Omicron (BA.2)	HMIX14	11445	0	11445	HMIX14_rep	8569	0	8569
('22917', 'T', 'G')	S:L452R	Delta	HMIX14	1593	3299	4892	HMIX14_rep	1006	2557	3563
('23013', 'A', 'C')	S:E484A	Omicron (All)	HMIX14	3292	2315	5607	HMIX14_rep	2789	1449	4238
('23040', 'A', 'G')	S:Q493R	Omicron (All)	HMIX14	3400	2469	5869	HMIX14_rep	2882	1502	4384
('23055', 'A', 'G')	S:Q498R	Omicron (All)	HMIX14	3429	2487	5916	HMIX14_rep	2904	1506	4410
('23075', 'T', 'C')	S:Y505H	Omicron (All)	HMIX14	4416	2415	6831	HMIX14_rep	3545	1410	4955
('23525', 'C', 'T')	S:H655Y	Omicron (All)	HMIX14	9638	5639	15277	HMIX14_rep	7538	3445	10983
('23604', 'C', 'A')	S:P681H	Omicron (All)	HMIX14	5	4578	11905	HMIX14_rep	8	2842	8661
('23604', 'C', 'G')	S:P681R	Delta	HMIX14	5	7322	11905	HMIX14_rep	8	5811	8661
('23854', 'C', 'A')	S:N764K	Omicron (All)	HMIX14	11470	7805	19275	HMIX14_rep	9238	4673	13911
('23948', 'G', 'T')	S:D796Y	Omicron (All)	HMIX14	6160	4463	10623	HMIX14_rep	4865	2567	7432
('24410', 'G', 'A')	S:D950N	Delta	HMIX14	2072	2483	4555	HMIX14_rep	989	1681	2670
('24424', 'A', 'T')	S:Q954H	Omicron (All)	HMIX14	1943	1554	3497	HMIX14_rep	1300	723	2023
('24469', 'T', 'A')	S:N969K	Omicron (All)	HMIX14	2700	1925	4625	HMIX14_rep	1950	1009	2959
('24503', 'C', 'T')	S:L981F	Omicron (BA.1)	HMIX14	3083	2269	5352	HMIX14_rep	2232	1188	3420
('25469', 'C', 'T')	ORF3A:S26L	Delta	HMIX14	1903	3778	5681	HMIX14_rep	958	2533	3491
('26270', 'C', 'T')	E:T9I	Omicron (All)	HMIX14	3797	2660	6457	HMIX14_rep	2869	1732	4601
('26530', 'A', 'G')	M:D3G	Omicron (BA.1)	HMIX14	1955	1709	3664	HMIX14_rep	1830	1426	3256
('26577', 'C', 'G')	M:Q19E	Omicron (All)	HMIX14	1328	1153	2481	HMIX14_rep	1332	1007	2339
('26709', 'G', 'A')	M:A63T	Omicron (All)	HMIX14	5602	5933	11535	HMIX14_rep	4147	4054	8201
('26767', 'T', 'C')	M:I82T	Delta	HMIX14	3430	4456	7886	HMIX14_rep	2011	3275	5286
('27638', 'T', 'C')	ORF7A:V82A	Delta	HMIX14	3588	5125	8713	HMIX14_rep	2171	3740	5911
('27752', 'C', 'T')	ORF7A:T120I	Delta	HMIX14	3917	3715	7632	HMIX14_rep	2237	2530	4767
('28311', 'C', 'T')	N:P13L	Omicron (All)	HMIX14	12820	11265	24085	HMIX14_rep	9386	7636	17022
('28361', 'GGAGAACGCA', 'G')	N:del31/33	Omicron (All)	HMIX14	7952	8014	15966	HMIX14_rep	6757	5754	12511
('28461', 'A', 'G')	N:D63G	Delta	HMIX14	7085	10544	17629	HMIX14_rep	3953	6857	10810
('28881', 'G', 'T')	N:R203M	Delta	HMIX14	152	7050	14012	HMIX14_rep	103	4896	8786
('28881', 'G', 'A')	N:R203K	Omicron (All)	HMIX14	152	6810	14012	HMIX14_rep	103	3787	8786
('28882', 'G', 'A')	N:R203K	Omicron (All)	HMIX14	7162	6671	13833	HMIX14_rep	4979	3778	8757
('28883', 'G', 'C')	N:G204R	Omicron (All)	HMIX14	7167	6755	13922	HMIX14_rep	4971	3754	8725
('29510', 'A', 'C')	N:S413R	Omicron (BA.2/BA.3)	HMIX14	22287	0	22287	HMIX14_rep	17429	0	17429
('670', 'T', 'G')	ORF1A:S135R	Omicron (BA.2/BA.3)	HMIX15	175	0	175	HMIX15_rep	429	0	429
('2790', 'C', 'T')	ORF1A:T842I	Omicron (BA.2)	HMIX15	175	0	175	HMIX15_rep	405	0	405
('2832', 'A', 'G')	ORF1A:K856R	Omicron (BA.1)	HMIX15	62	104	166	HMIX15_rep	169	192	361
('4181', 'G', 'T')	ORF1A:A1306S	Delta	HMIX15	128	106	234	HMIX15_rep	381	290	671
('6402', 'C', 'T')	ORF1A:P2046L	Delta	HMIX15	227	169	396	HMIX15_rep	503	406	909
('7124', 'C', 'T')	ORF1A:P2287S	Delta	HMIX15	60	39	99	HMIX15_rep	88	59	147
('9053', 'G', 'T')	ORF1A:V2930L	Delta	HMIX15	30	12	42	HMIX15_rep	78	52	130
('9534', 'C', 'T')	ORF1A:T3090I	Omicron (BA.2/BA.3)	HMIX15	30	0	30	HMIX15_rep	110	0	110
('10449', 'C', 'A')	ORF1A:P3395H	Omicron (All)	HMIX15	107	96	203	HMIX15_rep	274	262	536
('11201', 'A', 'G')	ORF1A:T3646A	Delta	HMIX15	140	58	198	HMIX15_rep	320	152	472
('11537', 'A', 'G')	ORF1A:I3758V	Omicron (BA.1)	HMIX15	30	46	76	HMIX15_rep	51	67	118
('15451', 'G', 'A')	ORF1B:G662S	Delta	HMIX15	62	47	109	HMIX15_rep	135	95	230
('16466', 'C', 'T')	ORF1B:P1000L	Delta	HMIX15	65	39	104	HMIX15_rep	152	91	243
('17410', 'C', 'T')	ORF1B:R1315C	Omicron (BA.2)	HMIX15	260	0	260	HMIX15_rep	704	0	704
('18163', 'A', 'G')	ORF1B:I1566V	Omicron (All)	HMIX15	87	121	208	HMIX15_rep	193	255	448
('19220', 'C', 'T')	ORF1B:A1918V	Delta	HMIX15	36	24	60	HMIX15_rep	103	84	187
('21618', 'C', 'G')	S:T19R	Delta	HMIX15	186	135	321	HMIX15_rep	418	320	738
('22204', 'T', 'TGAGCCAGAA')	S:214EPEins	Omicron (BA.1/BA.1.1)	HMIX15	11	56	67	HMIX15_rep	67	120	187
('22578', 'G', 'A')	S:G339D	Omicron (All)	HMIX15	86	200	286	HMIX15_rep	243	421	664
('22599', 'G', 'A')	S:R346K	Omicron (BA.1.1)	HMIX15	58	108	166	HMIX15_rep	148	284	432
('22686', 'C', 'T')	S:S375F	Omicron (All)	HMIX15	11	30	41	HMIX15_rep	34	77	111
('22786', 'A', 'C')	S:R408S	Omicron (BA.2)	HMIX15	197	0	197	HMIX15_rep	558	0	558
('22917', 'T', 'G')	S:L452R	Delta	HMIX15	47	71	118	HMIX15_rep	39	103	142
('23013', 'A', 'C')	S:E484A	Omicron (All)	HMIX15	63	69	132	HMIX15_rep	201	210	411
('23040', 'A', 'G')	S:Q493R	Omicron (All)	HMIX15	65	70	135	HMIX15_rep	181	195	376
('23055', 'A', 'G')	S:Q498R	Omicron (All)	HMIX15	65	70	135	HMIX15_rep	168	187	355
('23075', 'T', 'C')	S:Y505H	Omicron (All)	HMIX15	75	67	142	HMIX15_rep	173	179	352
('23525', 'C', 'T')	S:H655Y	Omicron (All)	HMIX15	144	177	321	HMIX15_rep	287	317	604
('23604', 'C', 'A')	S:P681H	Omicron (All)	HMIX15	0	157	271	HMIX15_rep	0	304	514
('23604', 'C', 'G')	S:P681R	Delta	HMIX15	0	114	271	HMIX15_rep	0	210	514
('23854', 'C', 'A')	S:N764K	Omicron (All)	HMIX15	230	360	590	HMIX15_rep	626	790	1416
('23948', 'G', 'T')	S:D796Y	Omicron (All)	HMIX15	150	235	385	HMIX15_rep	368	487	855
('24410', 'G', 'A')	S:D950N	Delta	HMIX15	33	21	54	HMIX15_rep	105	69	174
('24424', 'A', 'T')	S:Q954H	Omicron (All)	HMIX15	18	30	48	HMIX15_rep	61	77	138
('24469', 'T', 'A')	S:N969K	Omicron (All)	HMIX15	32	46	78	HMIX15_rep	78	121	199
('24503', 'C', 'T')	S:L981F	Omicron (BA.1)	HMIX15	27	42	69	HMIX15_rep	79	117	196
('25469', 'C', 'T')	ORF3A:S26L	Delta	HMIX15	38	19	57	HMIX15_rep	54	56	110
('26270', 'C', 'T')	E:T9I	Omicron (All)	HMIX15	62	86	148	HMIX15_rep	179	174	353
('26530', 'A', 'G')	M:D3G	Omicron (BA.1)	HMIX15	21	29	50	HMIX15_rep	52	104	156
('26577', 'C', 'G')	M:Q19E	Omicron (All)	HMIX15	18	30	48	HMIX15_rep	35	68	103
('26709', 'G', 'A')	M:A63T	Omicron (All)	HMIX15	52	99	151	HMIX15_rep	137	287	424
('26767', 'T', 'C')	M:I82T	Delta	HMIX15	57	25	82	HMIX15_rep	116	99	215
('27638', 'T', 'C')	ORF7A:V82A	Delta	HMIX15	88	46	134	HMIX15_rep	222	108	330
('27752', 'C', 'T')	ORF7A:T120I	Delta	HMIX15	74	46	120	HMIX15_rep	185	91	276
('28311', 'C', 'T')	N:P13L	Omicron (All)	HMIX15	176	346	522	HMIX15_rep	353	657	1010
('28361', 'GGAGAACGCA', 'G')	N:del31/33	Omicron (All)	HMIX15	188	378	566	HMIX15_rep	306	622	928
('28461', 'A', 'G')	N:D63G	Delta	HMIX15	90	81	171	HMIX15_rep	348	284	632
('28881', 'G', 'T')	N:R203M	Delta	HMIX15	4	85	203	HMIX15_rep	3	148	350
('28881', 'G', 'A')	N:R203K	Omicron (All)	HMIX15	4	114	203	HMIX15_rep	3	199	350
('28882', 'G', 'A')	N:R203K	Omicron (All)	HMIX15	89	114	203	HMIX15_rep	151	198	349
('28883', 'G', 'C')	N:G204R	Omicron (All)	HMIX15	89	112	201	HMIX15_rep	150	196	346
('29510', 'A', 'C')	N:S413R	Omicron (BA.2/BA.3)	HMIX15	644	0	644	HMIX15_rep	1415	0	1415
('670', 'T', 'G')	ORF1A:S135R	Omicron (BA.2/BA.3)	HMIX16	634	0	634	HMIX16_rep	1441	0	1441
('2790', 'C', 'T')	ORF1A:T842I	Omicron (BA.2)	HMIX16	506	0	506	HMIX16_rep	581	0	581
('2832', 'A', 'G')	ORF1A:K856R	Omicron (BA.1)	HMIX16	377	78	455	HMIX16_rep	484	67	551
('4181', 'G', 'T')	ORF1A:A1306S	Delta	HMIX16	109	461	570	HMIX16_rep	171	223	394
('6402', 'C', 'T')	ORF1A:P2046L	Delta	HMIX16	169	871	1040	HMIX16_rep	290	751	1041
('7124', 'C', 'T')	ORF1A:P2287S	Delta	HMIX16	30	129	159	HMIX16_rep	20	66	86
('9053', 'G', 'T')	ORF1A:V2930L	Delta	HMIX16	25	117	142	HMIX16_rep	82	247	329
('9534', 'C', 'T')	ORF1A:T3090I	Omicron (BA.2/BA.3)	HMIX16	65	0	65	HMIX16_rep	19	0	19
('10449', 'C', 'A')	ORF1A:P3395H	Omicron (All)	HMIX16	507	59	566	HMIX16_rep	473	60	533
('11201', 'A', 'G')	ORF1A:T3646A	Delta	HMIX16	104	276	380	HMIX16_rep	108	203	311
('11537', 'A', 'G')	ORF1A:I3758V	Omicron (BA.1)	HMIX16	124	22	146	HMIX16_rep	11	3	14
('15451', 'G', 'A')	ORF1B:G662S	Delta	HMIX16	57	247	304	HMIX16_rep	89	310	399
('16466', 'C', 'T')	ORF1B:P1000L	Delta	HMIX16	51	184	235	HMIX16_rep	65	196	261
('17410', 'C', 'T')	ORF1B:R1315C	Omicron (BA.2)	HMIX16	859	0	859	HMIX16_rep	1293	0	1293
('18163', 'A', 'G')	ORF1B:I1566V	Omicron (All)	HMIX16	356	66	422	HMIX16_rep	147	34	181
('19220', 'C', 'T')	ORF1B:A1918V	Delta	HMIX16	27	139	166	HMIX16_rep	32	100	132
('21618', 'C', 'G')	S:T19R	Delta	HMIX16	91	478	569	HMIX16_rep	58	194	252
('22204', 'T', 'TGAGCCAGAA')	S:214EPEins	Omicron (BA.1/BA.1.1)	HMIX16	62	85	147	HMIX16_rep	58	0	58
('22578', 'G', 'A')	S:G339D	Omicron (All)	HMIX16	227	218	445	HMIX16_rep	67	51	118
('22599', 'G', 'A')	S:R346K	Omicron (BA.1.1)	HMIX16	150	110	260	HMIX16_rep	56	29	85
('22686', 'C', 'T')	S:S375F	Omicron (All)	HMIX16	28	26	54	HMIX16_rep	18	3	21
('22786', 'A', 'C')	S:R408S	Omicron (BA.2)	HMIX16	341	0	341	HMIX16_rep	44	0	44
('22917', 'T', 'G')	S:L452R	Delta	HMIX16	42	105	147	HMIX16_rep	3	29	32
('23013', 'A', 'C')	S:E484A	Omicron (All)	HMIX16	113	66	179	HMIX16_rep	13	5	18
('23040', 'A', 'G')	S:Q493R	Omicron (All)	HMIX16	116	67	183	HMIX16_rep	13	6	19
('23055', 'A', 'G')	S:Q498R	Omicron (All)	HMIX16	116	67	183	HMIX16_rep	13	6	19
('23075', 'T', 'C')	S:Y505H	Omicron (All)	HMIX16	132	66	198	HMIX16_rep	14	6	20
('23525', 'C', 'T')	S:H655Y	Omicron (All)	HMIX16	507	259	766	HMIX16_rep	522	0	522
('23604', 'C', 'A')	S:P681H	Omicron (All)	HMIX16	0	219	627	HMIX16_rep	0	19	202
('23604', 'C', 'G')	S:P681R	Delta	HMIX16	0	408	627	HMIX16_rep	0	183	202
('23854', 'C', 'A')	S:N764K	Omicron (All)	HMIX16	562	351	913	HMIX16_rep	2128	0	2128
('23948', 'G', 'T')	S:D796Y	Omicron (All)	HMIX16	323	232	555	HMIX16_rep	1481	0	1481
('24410', 'G', 'A')	S:D950N	Delta	HMIX16	43	66	109	HMIX16_rep	123	218	341
('24424', 'A', 'T')	S:Q954H	Omicron (All)	HMIX16	60	33	93	HMIX16_rep	186	95	281
('24469', 'T', 'A')	S:N969K	Omicron (All)	HMIX16	60	34	94	HMIX16_rep	264	72	336
('24503', 'C', 'T')	S:L981F	Omicron (BA.1)	HMIX16	61	36	97	HMIX16_rep	266	82	348
('25469', 'C', 'T')	ORF3A:S26L	Delta	HMIX16	79	97	176	HMIX16_rep	283	167	450
('26270', 'C', 'T')	E:T9I	Omicron (All)	HMIX16	229	164	393	HMIX16_rep	374	240	614
('26530', 'A', 'G')	M:D3G	Omicron (BA.1)	HMIX16	41	24	65	HMIX16_rep	79	76	155
('26577', 'C', 'G')	M:Q19E	Omicron (All)	HMIX16	25	17	42	HMIX16_rep	46	47	93
('26709', 'G', 'A')	M:A63T	Omicron (All)	HMIX16	126	118	244	HMIX16_rep	170	391	561
('26767', 'T', 'C')	M:I82T	Delta	HMIX16	97	121	218	HMIX16_rep	467	173	640
('27638', 'T', 'C')	ORF7A:V82A	Delta	HMIX16	154	133	287	HMIX16_rep	894	166	1060
('27752', 'C', 'T')	ORF7A:T120I	Delta	HMIX16	133	53	186	HMIX16_rep	735	0	735
('28311', 'C', 'T')	N:P13L	Omicron (All)	HMIX16	357	342	699	HMIX16_rep	462	126	588
('28361', 'GGAGAACGCA', 'G')	N:del31/33	Omicron (All)	HMIX16	354	327	681	HMIX16_rep	592	132	724
('28461', 'A', 'G')	N:D63G	Delta	HMIX16	147	345	492	HMIX16_rep	234	559	793
('28881', 'G', 'T')	N:R203M	Delta	HMIX16	4	324	632	HMIX16_rep	9	358	1053
('28881', 'G', 'A')	N:R203K	Omicron (All)	HMIX16	4	304	632	HMIX16_rep	9	686	1053
('28882', 'G', 'A')	N:R203K	Omicron (All)	HMIX16	332	302	634	HMIX16_rep	368	678	1046
('28883', 'G', 'C')	N:G204R	Omicron (All)	HMIX16	332	302	634	HMIX16_rep	364	681	1045
('29510', 'A', 'C')	N:S413R	Omicron (BA.2/BA.3)	HMIX16	1401	0	1401	HMIX16_rep	3061	0	3061
('670', 'T', 'G')	ORF1A:S135R	Omicron (BA.2/BA.3)	HMIX17	1708	0	1708	HMIX17_rep	2918	0	2918
('2790', 'C', 'T')	ORF1A:T842I	Omicron (BA.2)	HMIX17	1401	0	1401	HMIX17_rep	2464	0	2464
('2832', 'A', 'G')	ORF1A:K856R	Omicron (BA.1)	HMIX17	227	1011	1238	HMIX17_rep	209	1920	2129
('4181', 'G', 'T')	ORF1A:A1306S	Delta	HMIX17	1923	355	2278	HMIX17_rep	3531	401	3932
('6402', 'C', 'T')	ORF1A:P2046L	Delta	HMIX17	2875	606	3481	HMIX17_rep	4727	662	5389
('7124', 'C', 'T')	ORF1A:P2287S	Delta	HMIX17	564	118	682	HMIX17_rep	870	96	966
('9053', 'G', 'T')	ORF1A:V2930L	Delta	HMIX17	261	77	338	HMIX17_rep	560	90	650
('9534', 'C', 'T')	ORF1A:T3090I	Omicron (BA.2/BA.3)	HMIX17	417	0	417	HMIX17_rep	847	0	847
('10449', 'C', 'A')	ORF1A:P3395H	Omicron (All)	HMIX17	333	935	1268	HMIX17_rep	432	1760	2192
('11201', 'A', 'G')	ORF1A:T3646A	Delta	HMIX17	1124	157	1281	HMIX17_rep	2718	308	3026
('11537', 'A', 'G')	ORF1A:I3758V	Omicron (BA.1)	HMIX17	45	219	264	HMIX17_rep	52	422	474
('15451', 'G', 'A')	ORF1B:G662S	Delta	HMIX17	836	148	984	HMIX17_rep	1521	167	1688
('16466', 'C', 'T')	ORF1B:P1000L	Delta	HMIX17	491	66	557	HMIX17_rep	891	104	995
('17410', 'C', 'T')	ORF1B:R1315C	Omicron (BA.2)	HMIX17	2382	0	2382	HMIX17_rep	4453	0	4453
('18163', 'A', 'G')	ORF1B:I1566V	Omicron (All)	HMIX17	182	1057	1239	HMIX17_rep	288	2115	2403
('19220', 'C', 'T')	ORF1B:A1918V	Delta	HMIX17	478	81	559	HMIX17_rep	895	94	989
('21618', 'C', 'G')	S:T19R	Delta	HMIX17	1644	393	2037	HMIX17_rep	2866	365	3231
('22204', 'T', 'TGAGCCAGAA')	S:214EPEins	Omicron (BA.1/BA.1.1)	HMIX17	83	730	813	HMIX17_rep	128	975	1103
('22578', 'G', 'A')	S:G339D	Omicron (All)	HMIX17	190	1544	1734	HMIX17_rep	261	3193	3454
('22599', 'G', 'A')	S:R346K	Omicron (BA.1.1)	HMIX17	138	1071	1209	HMIX17_rep	212	2430	2642
('22686', 'C', 'T')	S:S375F	Omicron (All)	HMIX17	47	409	456	HMIX17_rep	62	789	851
('22786', 'A', 'C')	S:R408S	Omicron (BA.2)	HMIX17	1660	0	1660	HMIX17_rep	3157	0	3157
('22917', 'T', 'G')	S:L452R	Delta	HMIX17	521	164	685	HMIX17_rep	877	178	1055
('23013', 'A', 'C')	S:E484A	Omicron (All)	HMIX17	219	876	1095	HMIX17_rep	219	1655	1874
('23040', 'A', 'G')	S:Q493R	Omicron (All)	HMIX17	215	909	1124	HMIX17_rep	220	1723	1943
('23055', 'A', 'G')	S:Q498R	Omicron (All)	HMIX17	216	902	1118	HMIX17_rep	220	1709	1929
('23075', 'T', 'C')	S:Y505H	Omicron (All)	HMIX17	228	903	1131	HMIX17_rep	260	1710	1970
('23525', 'C', 'T')	S:H655Y	Omicron (All)	HMIX17	389	1589	1978	HMIX17_rep	439	2818	3257
('23604', 'C', 'A')	S:P681H	Omicron (All)	HMIX17	0	1270	1570	HMIX17_rep	1	2490	2841
('23604', 'C', 'G')	S:P681R	Delta	HMIX17	0	300	1570	HMIX17_rep	1	350	2841
('23854', 'C', 'A')	S:N764K	Omicron (All)	HMIX17	597	2583	3180	HMIX17_rep	680	5408	6088
('23948', 'G', 'T')	S:D796Y	Omicron (All)	HMIX17	340	1848	2188	HMIX17_rep	359	2911	3270
('24410', 'G', 'A')	S:D950N	Delta	HMIX17	372	67	439	HMIX17_rep	725	80	805
('24424', 'A', 'T')	S:Q954H	Omicron (All)	HMIX17	46	281	327	HMIX17_rep	59	538	597
('24469', 'T', 'A')	S:N969K	Omicron (All)	HMIX17	89	456	545	HMIX17_rep	102	806	908
('24503', 'C', 'T')	S:L981F	Omicron (BA.1)	HMIX17	106	512	618	HMIX17_rep	118	967	1085
('25469', 'C', 'T')	ORF3A:S26L	Delta	HMIX17	344	74	418	HMIX17_rep	672	95	767
('26270', 'C', 'T')	E:T9I	Omicron (All)	HMIX17	207	891	1098	HMIX17_rep	211	1674	1885
('26530', 'A', 'G')	M:D3G	Omicron (BA.1)	HMIX17	52	418	470	HMIX17_rep	105	811	916
('26577', 'C', 'G')	M:Q19E	Omicron (All)	HMIX17	44	273	317	HMIX17_rep	67	459	526
('26709', 'G', 'A')	M:A63T	Omicron (All)	HMIX17	130	1314	1444	HMIX17_rep	242	2947	3189
('26767', 'T', 'C')	M:I82T	Delta	HMIX17	611	109	720	HMIX17_rep	1526	174	1700
('27638', 'T', 'C')	ORF7A:V82A	Delta	HMIX17	1019	141	1160	HMIX17_rep	1750	165	1915
('27752', 'C', 'T')	ORF7A:T120I	Delta	HMIX17	971	112	1083	HMIX17_rep	2698	0	2698
('28311', 'C', 'T')	N:P13L	Omicron (All)	HMIX17	496	3014	3510	HMIX17_rep	769	7441	8210
('28361', 'GGAGAACGCA', 'G')	N:del31/33	Omicron (All)	HMIX17	373	2730	3103	HMIX17_rep	506	5384	5890
('28461', 'A', 'G')	N:D63G	Delta	HMIX17	1584	335	1919	HMIX17_rep	3808	473	4281
('28881', 'G', 'T')	N:R203M	Delta	HMIX17	15	185	1282	HMIX17_rep	40	249	2859
('28881', 'G', 'A')	N:R203K	Omicron (All)	HMIX17	15	1082	1282	HMIX17_rep	40	2570	2859
('28882', 'G', 'A')	N:R203K	Omicron (All)	HMIX17	203	1082	1285	HMIX17_rep	294	2580	2874
('28883', 'G', 'C')	N:G204R	Omicron (All)	HMIX17	199	1094	1293	HMIX17_rep	279	2622	2901
('29510', 'A', 'C')	N:S413R	Omicron (BA.2/BA.3)	HMIX17	4913	0	4913	HMIX17_rep	7775	0	7775
('670', 'T', 'G')	ORF1A:S135R	Omicron (BA.2/BA.3)	HMIX18	21122	0	21122	HMIX18_rep	16201	0	16201
('2790', 'C', 'T')	ORF1A:T842I	Omicron (BA.2)	HMIX18	18658	0	18658	HMIX18_rep	16367	0	16367
('2832', 'A', 'G')	ORF1A:K856R	Omicron (BA.1)	HMIX18	12386	4861	17247	HMIX18_rep	11198	4190	15388
('4181', 'G', 'T')	ORF1A:A1306S	Delta	HMIX18	6684	15714	22398	HMIX18_rep	5957	13691	19648
('6402', 'C', 'T')	ORF1A:P2046L	Delta	HMIX18	8287	21101	29388	HMIX18_rep	6618	17151	23769
('7124', 'C', 'T')	ORF1A:P2287S	Delta	HMIX18	2135	5110	7245	HMIX18_rep	2123	4923	7046
('9053', 'G', 'T')	ORF1A:V2930L	Delta	HMIX18	3001	8184	11185	HMIX18_rep	2764	7355	10119
('9534', 'C', 'T')	ORF1A:T3090I	Omicron (BA.2/BA.3)	HMIX18	9535	0	9535	HMIX18_rep	8634	0	8634
('10449', 'C', 'A')	ORF1A:P3395H	Omicron (All)	HMIX18	11920	4961	16881	HMIX18_rep	11506	4167	15673
('11201', 'A', 'G')	ORF1A:T3646A	Delta	HMIX18	4276	9061	13337	HMIX18_rep	4197	9827	14024
('11537', 'A', 'G')	ORF1A:I3758V	Omicron (BA.1)	HMIX18	6349	2343	8692	HMIX18_rep	6505	2307	8812
('15451', 'G', 'A')	ORF1B:G662S	Delta	HMIX18	4295	10350	14645	HMIX18_rep	3404	8650	12054
('16466', 'C', 'T')	ORF1B:P1000L	Delta	HMIX18	4463	10214	14677	HMIX18_rep	4094	8953	13047
('17410', 'C', 'T')	ORF1B:R1315C	Omicron (BA.2)	HMIX18	24666	0	24666	HMIX18_rep	21377	0	21377
('18163', 'A', 'G')	ORF1B:I1566V	Omicron (All)	HMIX18	14922	5174	20096	HMIX18_rep	12822	3976	16798
('19220', 'C', 'T')	ORF1B:A1918V	Delta	HMIX18	3337	7755	11092	HMIX18_rep	2728	6617	9345
('21618', 'C', 'G')	S:T19R	Delta	HMIX18	5575	13959	19534	HMIX18_rep	4646	10565	15211
('22204', 'T', 'TGAGCCAGAA')	S:214EPEins	Omicron (BA.1/BA.1.1)	HMIX18	6248	3823	10071	HMIX18_rep	5818	3088	8906
('22578', 'G', 'A')	S:G339D	Omicron (All)	HMIX18	9554	5428	14982	HMIX18_rep	9016	3971	12987
('22599', 'G', 'A')	S:R346K	Omicron (BA.1.1)	HMIX18	8245	4261	12506	HMIX18_rep	7775	3011	10786
('22686', 'C', 'T')	S:S375F	Omicron (All)	HMIX18	3873	2458	6331	HMIX18_rep	3700	1128	4828
('22786', 'A', 'C')	S:R408S	Omicron (BA.2)	HMIX18	18199	0	18199	HMIX18_rep	14655	0	14655
('22917', 'T', 'G')	S:L452R	Delta	HMIX18	2450	8050	10500	HMIX18_rep	590	4396	4986
('23013', 'A', 'C')	S:E484A	Omicron (All)	HMIX18	6402	2382	8784	HMIX18_rep	8315	1198	9513
('23040', 'A', 'G')	S:Q493R	Omicron (All)	HMIX18	6756	2507	9263	HMIX18_rep	7656	1135	8791
('23055', 'A', 'G')	S:Q498R	Omicron (All)	HMIX18	6887	2529	9416	HMIX18_rep	7155	1035	8190
('23075', 'T', 'C')	S:Y505H	Omicron (All)	HMIX18	8454	2376	10830	HMIX18_rep	7827	897	8724
('23525', 'C', 'T')	S:H655Y	Omicron (All)	HMIX18	16644	5779	22423	HMIX18_rep	14916	4164	19080
('23604', 'C', 'A')	S:P681H	Omicron (All)	HMIX18	18	4289	16710	HMIX18_rep	14	3267	14498
('23604', 'C', 'G')	S:P681R	Delta	HMIX18	18	12403	16710	HMIX18_rep	14	11217	14498
('23854', 'C', 'A')	S:N764K	Omicron (All)	HMIX18	20402	7716	28118	HMIX18_rep	18380	6675	25055
('23948', 'G', 'T')	S:D796Y	Omicron (All)	HMIX18	11080	4209	15289	HMIX18_rep	13533	4682	18215
('24410', 'G', 'A')	S:D950N	Delta	HMIX18	3269	7198	10467	HMIX18_rep	2914	7111	10025
('24424', 'A', 'T')	S:Q954H	Omicron (All)	HMIX18	6246	2850	9096	HMIX18_rep	6119	2449	8568
('24469', 'T', 'A')	S:N969K	Omicron (All)	HMIX18	7820	3210	11030	HMIX18_rep	7575	2697	10272
('24503', 'C', 'T')	S:L981F	Omicron (BA.1)	HMIX18	7842	3297	11139	HMIX18_rep	7487	2739	10226
('25469', 'C', 'T')	ORF3A:S26L	Delta	HMIX18	2229	5179	7408	HMIX18_rep	1879	4445	6324
('26270', 'C', 'T')	E:T9I	Omicron (All)	HMIX18	8773	3530	12303	HMIX18_rep	7359	2659	10018
('26530', 'A', 'G')	M:D3G	Omicron (BA.1)	HMIX18	3866	1675	5541	HMIX18_rep	4102	1435	5537
('26577', 'C', 'G')	M:Q19E	Omicron (All)	HMIX18	2951	1250	4201	HMIX18_rep	2994	938	3932
('26709', 'G', 'A')	M:A63T	Omicron (All)	HMIX18	9943	6030	15973	HMIX18_rep	9713	4767	14480
('26767', 'T', 'C')	M:I82T	Delta	HMIX18	3153	7548	10701	HMIX18_rep	2836	7327	10163
('27638', 'T', 'C')	ORF7A:V82A	Delta	HMIX18	3323	5123	8446	HMIX18_rep	3193	4654	7847
('27752', 'C', 'T')	ORF7A:T120I	Delta	HMIX18	4370	7624	11994	HMIX18_rep	4361	7371	11732
('28311', 'C', 'T')	N:P13L	Omicron (All)	HMIX18	20901	9815	30716	HMIX18_rep	14970	7611	22581
('28361', 'GGAGAACGCA', 'G')	N:del31/33	Omicron (All)	HMIX18	10433	7986	18419	HMIX18_rep	9017	6762	15779
('28461', 'A', 'G')	N:D63G	Delta	HMIX18	6332	17346	23678	HMIX18_rep	4925	13936	18861
('28881', 'G', 'T')	N:R203M	Delta	HMIX18	242	15275	22265	HMIX18_rep	160	9702	14716
('28881', 'G', 'A')	N:R203K	Omicron (All)	HMIX18	242	6748	22265	HMIX18_rep	160	4854	14716
('28882', 'G', 'A')	N:R203K	Omicron (All)	HMIX18	15535	6769	22304	HMIX18_rep	9868	4828	14696
('28883', 'G', 'C')	N:G204R	Omicron (All)	HMIX18	15524	6714	22238	HMIX18_rep	9859	4803	14662
('29510', 'A', 'C')	N:S413R	Omicron (BA.2/BA.3)	HMIX18	29041	0	29041	HMIX18_rep	24717	0	24717
('670', 'T', 'G')	ORF1A:S135R	Omicron (BA.2/BA.3)	HMIX19	6210	0	6210	HMIX19_rep	1568	0	1568
('2790', 'C', 'T')	ORF1A:T842I	Omicron (BA.2)	HMIX19	3870	0	3870	HMIX19_rep	213	0	213
('2832', 'A', 'G')	ORF1A:K856R	Omicron (BA.1)	HMIX19	1246	2206	3452	HMIX19_rep	49	141	190
('4181', 'G', 'T')	ORF1A:A1306S	Delta	HMIX19	3810	2314	6124	HMIX19_rep	362	74	436
('6402', 'C', 'T')	ORF1A:P2046L	Delta	HMIX19	5234	3780	9014	HMIX19_rep	864	209	1073
('7124', 'C', 'T')	ORF1A:P2287S	Delta	HMIX19	990	552	1542	HMIX19_rep	39	10	49
('9053', 'G', 'T')	ORF1A:V2930L	Delta	HMIX19	803	835	1638	HMIX19_rep	186	93	279
('9534', 'C', 'T')	ORF1A:T3090I	Omicron (BA.2/BA.3)	HMIX19	1525	0	1525	HMIX19_rep	10	0	10
('10449', 'C', 'A')	ORF1A:P3395H	Omicron (All)	HMIX19	2348	2219	4567	HMIX19_rep	97	94	191
('11201', 'A', 'G')	ORF1A:T3646A	Delta	HMIX19	2895	1577	4472	HMIX19_rep	154	53	207
('11537', 'A', 'G')	ORF1A:I3758V	Omicron (BA.1)	HMIX19	681	1020	1701	HMIX19_rep	3	11	14
('15451', 'G', 'A')	ORF1B:G662S	Delta	HMIX19	2248	1447	3695	HMIX19_rep	204	80	284
('16466', 'C', 'T')	ORF1B:P1000L	Delta	HMIX19	1982	1085	3067	HMIX19_rep	123	44	167
('17410', 'C', 'T')	ORF1B:R1315C	Omicron (BA.2)	HMIX19	8416	0	8416	HMIX19_rep	1012	0	1012
('18163', 'A', 'G')	ORF1B:I1566V	Omicron (All)	HMIX19	2010	2358	4368	HMIX19_rep	29	56	85
('19220', 'C', 'T')	ORF1B:A1918V	Delta	HMIX19	1366	827	2193	HMIX19_rep	54	28	82
('21618', 'C', 'G')	S:T19R	Delta	HMIX19	3410	2411	5821	HMIX19_rep	131	47	178
('22204', 'T', 'TGAGCCAGAA')	S:214EPEins	Omicron (BA.1/BA.1.1)	HMIX19	722	1090	1812	HMIX19_rep	3	6	9
('22578', 'G', 'A')	S:G339D	Omicron (All)	HMIX19	1711	3600	5311	HMIX19_rep	15	22	37
('22599', 'G', 'A')	S:R346K	Omicron (BA.1.1)	HMIX19	1423	2774	4197	HMIX19_rep	11	14	25
('22686', 'C', 'T')	S:S375F	Omicron (All)	HMIX19	383	1051	1434	HMIX19_rep	7	3	10
('22786', 'A', 'C')	S:R408S	Omicron (BA.2)	HMIX19	5063	0	5063	HMIX19_rep	21	0	21
('22917', 'T', 'G')	S:L452R	Delta	HMIX19	596	765	1361	HMIX19_rep	4	9	13
('23013', 'A', 'C')	S:E484A	Omicron (All)	HMIX19	1608	1933	3541	HMIX19_rep	8	6	14
('23040', 'A', 'G')	S:Q493R	Omicron (All)	HMIX19	1507	1839	3346	HMIX19_rep	8	7	15
('23055', 'A', 'G')	S:Q498R	Omicron (All)	HMIX19	1420	1736	3156	HMIX19_rep	8	7	15
('23075', 'T', 'C')	S:Y505H	Omicron (All)	HMIX19	1640	1627	3267	HMIX19_rep	8	7	15
('23525', 'C', 'T')	S:H655Y	Omicron (All)	HMIX19	3066	3571	6637	HMIX19_rep	150	21	171
('23604', 'C', 'A')	S:P681H	Omicron (All)	HMIX19	3	2894	5216	HMIX19_rep	0	24	111
('23604', 'C', 'G')	S:P681R	Delta	HMIX19	3	2319	5216	HMIX19_rep	0	87	111
('23854', 'C', 'A')	S:N764K	Omicron (All)	HMIX19	3890	5361	9251	HMIX19_rep	1647	0	1647
('23948', 'G', 'T')	S:D796Y	Omicron (All)	HMIX19	1868	2753	4621	HMIX19_rep	1082	0	1082
('24410', 'G', 'A')	S:D950N	Delta	HMIX19	1000	584	1584	HMIX19_rep	96	196	292
('24424', 'A', 'T')	S:Q954H	Omicron (All)	HMIX19	475	762	1237	HMIX19_rep	171	79	250
('24469', 'T', 'A')	S:N969K	Omicron (All)	HMIX19	724	1066	1790	HMIX19_rep	255	54	309
('24503', 'C', 'T')	S:L981F	Omicron (BA.1)	HMIX19	839	1255	2094	HMIX19_rep	257	90	347
('25469', 'C', 'T')	ORF3A:S26L	Delta	HMIX19	1080	916	1996	HMIX19_rep	318	87	405
('26270', 'C', 'T')	E:T9I	Omicron (All)	HMIX19	863	1410	2273	HMIX19_rep	36	179	215
('26530', 'A', 'G')	M:D3G	Omicron (BA.1)	HMIX19	521	831	1352	HMIX19_rep	30	71	101
('26577', 'C', 'G')	M:Q19E	Omicron (All)	HMIX19	354	544	898	HMIX19_rep	20	48	68
('26709', 'G', 'A')	M:A63T	Omicron (All)	HMIX19	1201	2782	3983	HMIX19_rep	111	357	468
('26767', 'T', 'C')	M:I82T	Delta	HMIX19	1464	919	2383	HMIX19_rep	536	117	653
('27638', 'T', 'C')	ORF7A:V82A	Delta	HMIX19	2198	1056	3254	HMIX19_rep	900	122	1022
('27752', 'C', 'T')	ORF7A:T120I	Delta	HMIX19	2379	1008	3387	HMIX19_rep	636	0	636
('28311', 'C', 'T')	N:P13L	Omicron (All)	HMIX19	3199	5156	8355	HMIX19_rep	383	68	451
('28361', 'GGAGAACGCA', 'G')	N:del31/33	Omicron (All)	HMIX19	2434	5087	7521	HMIX19_rep	569	67	636
('28461', 'A', 'G')	N:D63G	Delta	HMIX19	3871	2928	6799	HMIX19_rep	186	507	693
('28881', 'G', 'T')	N:R203M	Delta	HMIX19	55	2228	6046	HMIX19_rep	22	286	1130
('28881', 'G', 'A')	N:R203K	Omicron (All)	HMIX19	55	3763	6046	HMIX19_rep	22	822	1130
('28882', 'G', 'A')	N:R203K	Omicron (All)	HMIX19	2306	3739	6045	HMIX19_rep	312	816	1128
('28883', 'G', 'C')	N:G204R	Omicron (All)	HMIX19	2278	3803	6081	HMIX19_rep	304	833	1137
('29510', 'A', 'C')	N:S413R	Omicron (BA.2/BA.3)	HMIX19	12334	0	12334	HMIX19_rep	2987	0	2987
('670', 'T', 'G')	ORF1A:S135R	Omicron (BA.2/BA.3)	HMIX20	3823	0	3823	HMIX20_rep	7083	0	7083
('2790', 'C', 'T')	ORF1A:T842I	Omicron (BA.2)	HMIX20	2360	0	2360	HMIX20_rep	1824	0	1824
('2832', 'A', 'G')	ORF1A:K856R	Omicron (BA.1)	HMIX20	1025	1119	2144	HMIX20_rep	1104	636	1740
('4181', 'G', 'T')	ORF1A:A1306S	Delta	HMIX20	2012	1752	3764	HMIX20_rep	1767	536	2303
('6402', 'C', 'T')	ORF1A:P2046L	Delta	HMIX20	2814	2862	5676	HMIX20_rep	3286	1198	4484
('7124', 'C', 'T')	ORF1A:P2287S	Delta	HMIX20	491	394	885	HMIX20_rep	94	63	157
('9053', 'G', 'T')	ORF1A:V2930L	Delta	HMIX20	403	663	1066	HMIX20_rep	872	856	1728
('9534', 'C', 'T')	ORF1A:T3090I	Omicron (BA.2/BA.3)	HMIX20	895	0	895	HMIX20_rep	89	0	89
('10449', 'C', 'A')	ORF1A:P3395H	Omicron (All)	HMIX20	1827	1330	3157	HMIX20_rep	817	321	1138
('11201', 'A', 'G')	ORF1A:T3646A	Delta	HMIX20	1387	1211	2598	HMIX20_rep	690	455	1145
('11537', 'A', 'G')	ORF1A:I3758V	Omicron (BA.1)	HMIX20	627	547	1174	HMIX20_rep	58	80	138
('15451', 'G', 'A')	ORF1B:G662S	Delta	HMIX20	1184	1066	2250	HMIX20_rep	951	680	1631
('16466', 'C', 'T')	ORF1B:P1000L	Delta	HMIX20	999	954	1953	HMIX20_rep	576	541	1117
('17410', 'C', 'T')	ORF1B:R1315C	Omicron (BA.2)	HMIX20	5383	0	5383	HMIX20_rep	5198	0	5198
('18163', 'A', 'G')	ORF1B:I1566V	Omicron (All)	HMIX20	1473	1198	2671	HMIX20_rep	311	235	546
('19220', 'C', 'T')	ORF1B:A1918V	Delta	HMIX20	724	679	1403	HMIX20_rep	240	201	441
('21618', 'C', 'G')	S:T19R	Delta	HMIX20	1810	1754	3564	HMIX20_rep	472	395	867
('22204', 'T', 'TGAGCCAGAA')	S:214EPEins	Omicron (BA.1/BA.1.1)	HMIX20	513	892	1405	HMIX20_rep	23	40	63
('22578', 'G', 'A')	S:G339D	Omicron (All)	HMIX20	1385	1937	3322	HMIX20_rep	198	177	375
('22599', 'G', 'A')	S:R346K	Omicron (BA.1.1)	HMIX20	1137	1404	2541	HMIX20_rep	149	94	243
('22686', 'C', 'T')	S:S375F	Omicron (All)	HMIX20	272	491	763	HMIX20_rep	39	8	47
('22786', 'A', 'C')	S:R408S	Omicron (BA.2)	HMIX20	3075	0	3075	HMIX20_rep	236	0	236
('22917', 'T', 'G')	S:L452R	Delta	HMIX20	388	773	1161	HMIX20_rep	17	66	83
('23013', 'A', 'C')	S:E484A	Omicron (All)	HMIX20	1102	810	1912	HMIX20_rep	73	24	97
('23040', 'A', 'G')	S:Q493R	Omicron (All)	HMIX20	1142	857	1999	HMIX20_rep	75	25	100
('23055', 'A', 'G')	S:Q498R	Omicron (All)	HMIX20	1149	865	2014	HMIX20_rep	75	31	106
('23075', 'T', 'C')	S:Y505H	Omicron (All)	HMIX20	1387	877	2264	HMIX20_rep	88	34	122
('23525', 'C', 'T')	S:H655Y	Omicron (All)	HMIX20	2344	1755	4099	HMIX20_rep	1672	175	1847
('23604', 'C', 'A')	S:P681H	Omicron (All)	HMIX20	5	1509	3352	HMIX20_rep	0	174	1251
('23604', 'C', 'G')	S:P681R	Delta	HMIX20	5	1838	3352	HMIX20_rep	0	1077	1251
('23854', 'C', 'A')	S:N764K	Omicron (All)	HMIX20	3353	3099	6452	HMIX20_rep	7087	0	7087
('23948', 'G', 'T')	S:D796Y	Omicron (All)	HMIX20	1972	1795	3767	HMIX20_rep	5088	0	5088
('24410', 'G', 'A')	S:D950N	Delta	HMIX20	594	560	1154	HMIX20_rep	372	940	1312
('24424', 'A', 'T')	S:Q954H	Omicron (All)	HMIX20	467	504	971	HMIX20_rep	713	280	993
('24469', 'T', 'A')	S:N969K	Omicron (All)	HMIX20	690	682	1372	HMIX20_rep	1237	174	1411
('24503', 'C', 'T')	S:L981F	Omicron (BA.1)	HMIX20	703	677	1380	HMIX20_rep	1517	391	1908
('25469', 'C', 'T')	ORF3A:S26L	Delta	HMIX20	559	596	1155	HMIX20_rep	1242	903	2145
('26270', 'C', 'T')	E:T9I	Omicron (All)	HMIX20	1032	1011	2043	HMIX20_rep	1474	983	2457
('26530', 'A', 'G')	M:D3G	Omicron (BA.1)	HMIX20	337	412	749	HMIX20_rep	400	449	849
('26577', 'C', 'G')	M:Q19E	Omicron (All)	HMIX20	406	250	656	HMIX20_rep	244	241	485
('26709', 'G', 'A')	M:A63T	Omicron (All)	HMIX20	965	1452	2417	HMIX20_rep	843	1591	2434
('26767', 'T', 'C')	M:I82T	Delta	HMIX20	849	778	1627	HMIX20_rep	1671	813	2484
('27638', 'T', 'C')	ORF7A:V82A	Delta	HMIX20	1116	663	1779	HMIX20_rep	2480	250	2730
('27752', 'C', 'T')	ORF7A:T120I	Delta	HMIX20	1134	705	1839	HMIX20_rep	2148	0	2148
('28311', 'C', 'T')	N:P13L	Omicron (All)	HMIX20	2347	3143	5490	HMIX20_rep	3382	716	4098
('28361', 'GGAGAACGCA', 'G')	N:del31/33	Omicron (All)	HMIX20	1863	3007	4870	HMIX20_rep	3691	683	4374
('28461', 'A', 'G')	N:D63G	Delta	HMIX20	2028	2271	4299	HMIX20_rep	1234	3895	5129
('28881', 'G', 'T')	N:R203M	Delta	HMIX20	11	1391	3360	HMIX20_rep	35	1808	6077
('28881', 'G', 'A')	N:R203K	Omicron (All)	HMIX20	11	1958	3360	HMIX20_rep	35	4234	6077
('28882', 'G', 'A')	N:R203K	Omicron (All)	HMIX20	1410	1950	3360	HMIX20_rep	1852	4213	6065
('28883', 'G', 'C')	N:G204R	Omicron (All)	HMIX20	1409	1945	3354	HMIX20_rep	1832	4205	6037
('29510', 'A', 'C')	N:S413R	Omicron (BA.2/BA.3)	HMIX20	7442	0	7442	HMIX20_rep	10632	0	10632
('670', 'T', 'G')	ORF1A:S135R	Omicron (BA.2/BA.3)	RECOMB1	39	0	39	RECOMB1_rep	1102	0	1102
('2790', 'C', 'T')	ORF1A:T842I	Omicron (BA.2)	RECOMB1	36	0	36	RECOMB1_rep	1133	0	1133
('2832', 'A', 'G')	ORF1A:K856R	Omicron (BA.1)	RECOMB1	37	0	37	RECOMB1_rep	1248	0	1248
('4181', 'G', 'T')	ORF1A:A1306S	Delta	RECOMB1	0	58	58	RECOMB1_rep	0	1719	1719
('6402', 'C', 'T')	ORF1A:P2046L	Delta	RECOMB1	0	105	105	RECOMB1_rep	10	2638	2648
('7124', 'C', 'T')	ORF1A:P2287S	Delta	RECOMB1	0	15	15	RECOMB1_rep	0	669	669
('9053', 'G', 'T')	ORF1A:V2930L	Delta	RECOMB1	0	10	10	RECOMB1_rep	0	434	434
('9534', 'C', 'T')	ORF1A:T3090I	Omicron (BA.2/BA.3)	RECOMB1	5	0	5	RECOMB1_rep	353	0	353
('10449', 'C', 'A')	ORF1A:P3395H	Omicron (All)	RECOMB1	57	0	57	RECOMB1_rep	1724	0	1724
('11201', 'A', 'G')	ORF1A:T3646A	Delta	RECOMB1	1	19	20	RECOMB1_rep	3	1128	1131
('11537', 'A', 'G')	ORF1A:I3758V	Omicron (BA.1)	RECOMB1	11	0	11	RECOMB1_rep	760	0	760
('15451', 'G', 'A')	ORF1B:G662S	Delta	RECOMB1	0	19	19	RECOMB1_rep	1	679	680
('16466', 'C', 'T')	ORF1B:P1000L	Delta	RECOMB1	0	7	7	RECOMB1_rep	0	639	639
('17410', 'C', 'T')	ORF1B:R1315C	Omicron (BA.2)	RECOMB1	49	0	49	RECOMB1_rep	1840	0	1840
('18163', 'A', 'G')	ORF1B:I1566V	Omicron (All)	RECOMB1	30	0	30	RECOMB1_rep	1305	0	1305
('19220', 'C', 'T')	ORF1B:A1918V	Delta	RECOMB1	0	8	8	RECOMB1_rep	1	468	469
('21618', 'C', 'G')	S:T19R	Delta	RECOMB1	0	86	86	RECOMB1_rep	0	2452	2452
('22204', 'T', 'TGAGCCAGAA')	S:214EPEins	Omicron (BA.1/BA.1.1)	RECOMB1	8	0	8	RECOMB1_rep	903	0	903
('22578', 'G', 'A')	S:G339D	Omicron (All)	RECOMB1	0	45	45	RECOMB1_rep	2	2019	2021
('22599', 'G', 'A')	S:R346K	Omicron (BA.1.1)	RECOMB1	0	17	17	RECOMB1_rep	0	1358	1358
('22686', 'C', 'T')	S:S375F	Omicron (All)	RECOMB1	0	5	5	RECOMB1_rep	0	390	390
('22786', 'A', 'C')	S:R408S	Omicron (BA.2)	RECOMB1	27	0	27	RECOMB1_rep	1375	0	1375
('22917', 'T', 'G')	S:L452R	Delta	RECOMB1	14	0	14	RECOMB1_rep	886	0	886
('23013', 'A', 'C')	S:E484A	Omicron (All)	RECOMB1	0	35	35	RECOMB1_rep	1	1298	1299
('23040', 'A', 'G')	S:Q493R	Omicron (All)	RECOMB1	0	36	36	RECOMB1_rep	0	1192	1192
('23055', 'A', 'G')	S:Q498R	Omicron (All)	RECOMB1	0	36	36	RECOMB1_rep	0	1125	1125
('23075', 'T', 'C')	S:Y505H	Omicron (All)	RECOMB1	0	33	33	RECOMB1_rep	0	1063	1063
('23525', 'C', 'T')	S:H655Y	Omicron (All)	RECOMB1	0	65	65	RECOMB1_rep	8	1575	1583
('23604', 'C', 'A')	S:P681H	Omicron (All)	RECOMB1	0	66	66	RECOMB1_rep	3	1295	1298
('23854', 'C', 'A')	S:N764K	Omicron (All)	RECOMB1	0	105	105	RECOMB1_rep	1	2879	2880
('23948', 'G', 'T')	S:D796Y	Omicron (All)	RECOMB1	0	55	55	RECOMB1_rep	3	1710	1713
('24410', 'G', 'A')	S:D950N	Delta	RECOMB1	6	0	6	RECOMB1_rep	651	0	651
('24424', 'A', 'T')	S:Q954H	Omicron (All)	RECOMB1	0	4	4	RECOMB1_rep	1	297	298
('24469', 'T', 'A')	S:N969K	Omicron (All)	RECOMB1	0	7	7	RECOMB1_rep	2	445	447
('24503', 'C', 'T')	S:L981F	Omicron (BA.1)	RECOMB1	0	8	8	RECOMB1_rep	1	459	460
('25469', 'C', 'T')	ORF3A:S26L	Delta	RECOMB1	11	0	11	RECOMB1_rep	477	0	477
('26270', 'C', 'T')	E:T9I	Omicron (All)	RECOMB1	0	24	24	RECOMB1_rep	0	878	878
('26530', 'A', 'G')	M:D3G	Omicron (BA.1)	RECOMB1	0	17	17	RECOMB1_rep	17	909	926
('26577', 'C', 'G')	M:Q19E	Omicron (All)	RECOMB1	0	13	13	RECOMB1_rep	0	423	423
('26709', 'G', 'A')	M:A63T	Omicron (All)	RECOMB1	0	29	29	RECOMB1_rep	1	1621	1622
('26767', 'T', 'C')	M:I82T	Delta	RECOMB1	32	0	32	RECOMB1_rep	1632	0	1632
('27638', 'T', 'C')	ORF7A:V82A	Delta	RECOMB1	35	0	35	RECOMB1_rep	1198	0	1198
('27752', 'C', 'T')	ORF7A:T120I	Delta	RECOMB1	22	0	22	RECOMB1_rep	1400	0	1400
('28311', 'C', 'T')	N:P13L	Omicron (All)	RECOMB1	0	277	277	RECOMB1_rep	0	10793	10793
('28361', 'GGAGAACGCA', 'G')	N:del31/33	Omicron (All)	RECOMB1	2	169	171	RECOMB1_rep	51	3595	3646
('28461', 'A', 'G')	N:D63G	Delta	RECOMB1	140	0	140	RECOMB1_rep	3419	0	3419
('28881', 'G', 'A')	N:R203K	Omicron (All)	RECOMB1	0	53	53	RECOMB1_rep	31	2095	2126
('28882', 'G', 'A')	N:R203K	Omicron (All)	RECOMB1	0	53	53	RECOMB1_rep	32	2089	2121
('28883', 'G', 'C')	N:G204R	Omicron (All)	RECOMB1	0	53	53	RECOMB1_rep	25	2112	2137
('29510', 'A', 'C')	N:S413R	Omicron (BA.2/BA.3)	RECOMB1	204	0	204	RECOMB1_rep	5815	0	5815
('670', 'T', 'G')	ORF1A:S135R	Omicron (BA.2/BA.3)	RECOMB2	1215	0	1215	RECOMB2_rep	101	0	101
('2790', 'C', 'T')	ORF1A:T842I	Omicron (BA.2)	RECOMB2	1112	0	1112	RECOMB2_rep	178	0	178
('2832', 'A', 'G')	ORF1A:K856R	Omicron (BA.1)	RECOMB2	1237	0	1237	RECOMB2_rep	194	0	194
('4181', 'G', 'T')	ORF1A:A1306S	Delta	RECOMB2	1	1770	1771	RECOMB2_rep	0	229	229
('6402', 'C', 'T')	ORF1A:P2046L	Delta	RECOMB2	7	2001	2008	RECOMB2_rep	1	338	339
('7124', 'C', 'T')	ORF1A:P2287S	Delta	RECOMB2	1	407	408	RECOMB2_rep	0	144	144
('9053', 'G', 'T')	ORF1A:V2930L	Delta	RECOMB2	0	526	526	RECOMB2_rep	0	45	45
('9534', 'C', 'T')	ORF1A:T3090I	Omicron (BA.2/BA.3)	RECOMB2	255	0	255	RECOMB2_rep	32	0	32
('10449', 'C', 'A')	ORF1A:P3395H	Omicron (All)	RECOMB2	1981	0	1981	RECOMB2_rep	242	0	242
('11201', 'A', 'G')	ORF1A:T3646A	Delta	RECOMB2	7	1090	1097	RECOMB2_rep	0	169	169
('11537', 'A', 'G')	ORF1A:I3758V	Omicron (BA.1)	RECOMB2	577	0	577	RECOMB2_rep	97	0	97
('15451', 'G', 'A')	ORF1B:G662S	Delta	RECOMB2	0	740	740	RECOMB2_rep	0	104	104
('16466', 'C', 'T')	ORF1B:P1000L	Delta	RECOMB2	0	597	597	RECOMB2_rep	0	92	92
('17410', 'C', 'T')	ORF1B:R1315C	Omicron (BA.2)	RECOMB2	1899	0	1899	RECOMB2_rep	228	0	228
('18163', 'A', 'G')	ORF1B:I1566V	Omicron (All)	RECOMB2	1425	0	1425	RECOMB2_rep	180	0	180
('19220', 'C', 'T')	ORF1B:A1918V	Delta	RECOMB2	0	496	496	RECOMB2_rep	0	62	62
('21618', 'C', 'G')	S:T19R	Delta	RECOMB2	1569	0	1569	RECOMB2_rep	331	0	331
('22204', 'T', 'TGAGCCAGAA')	S:214EPEins	Omicron (BA.1/BA.1.1)	RECOMB2	0	437	437	RECOMB2_rep	3	54	57
('22578', 'G', 'A')	S:G339D	Omicron (All)	RECOMB2	2	1453	1455	RECOMB2_rep	1	469	470
('22599', 'G', 'A')	S:R346K	Omicron (BA.1.1)	RECOMB2	1130	0	1130	RECOMB2_rep	249	0	249
('22686', 'C', 'T')	S:S375F	Omicron (All)	RECOMB2	0	171	171	RECOMB2_rep	0	51	51
('22786', 'A', 'C')	S:R408S	Omicron (BA.2)	RECOMB2	718	0	718	RECOMB2_rep	161	0	161
('22917', 'T', 'G')	S:L452R	Delta	RECOMB2	315	0	315	RECOMB2_rep	92	0	92
('23013', 'A', 'C')	S:E484A	Omicron (All)	RECOMB2	3	472	475	RECOMB2_rep	0	148	148
('23040', 'A', 'G')	S:Q493R	Omicron (All)	RECOMB2	0	445	445	RECOMB2_rep	0	145	145
('23055', 'A', 'G')	S:Q498R	Omicron (All)	RECOMB2	0	416	416	RECOMB2_rep	0	137	137
('23075', 'T', 'C')	S:Y505H	Omicron (All)	RECOMB2	0	392	392	RECOMB2_rep	0	133	133
('23525', 'C', 'T')	S:H655Y	Omicron (All)	RECOMB2	6	1245	1251	RECOMB2_rep	0	203	203
('23604', 'C', 'A')	S:P681H	Omicron (All)	RECOMB2	0	1152	1152	RECOMB2_rep	0	172	172
('23854', 'C', 'A')	S:N764K	Omicron (All)	RECOMB2	2	2495	2497	RECOMB2_rep	1	506	507
('23948', 'G', 'T')	S:D796Y	Omicron (All)	RECOMB2	1	1488	1489	RECOMB2_rep	1	299	300
('24410', 'G', 'A')	S:D950N	Delta	RECOMB2	567	0	567	RECOMB2_rep	89	0	89
('24424', 'A', 'T')	S:Q954H	Omicron (All)	RECOMB2	1	266	267	RECOMB2_rep	0	49	49
('24469', 'T', 'A')	S:N969K	Omicron (All)	RECOMB2	0	447	447	RECOMB2_rep	0	59	59
('24503', 'C', 'T')	S:L981F	Omicron (BA.1)	RECOMB2	1	455	456	RECOMB2_rep	0	56	56
('25469', 'C', 'T')	ORF3A:S26L	Delta	RECOMB2	506	0	506	RECOMB2_rep	58	0	58
('26270', 'C', 'T')	E:T9I	Omicron (All)	RECOMB2	2	712	714	RECOMB2_rep	0	149	149
('26530', 'A', 'G')	M:D3G	Omicron (BA.1)	RECOMB2	4	272	276	RECOMB2_rep	0	56	56
('26577', 'C', 'G')	M:Q19E	Omicron (All)	RECOMB2	0	159	159	RECOMB2_rep	0	37	37
('26709', 'G', 'A')	M:A63T	Omicron (All)	RECOMB2	0	859	859	RECOMB2_rep	0	161	161
('26767', 'T', 'C')	M:I82T	Delta	RECOMB2	963	0	963	RECOMB2_rep	170	0	170
('27638', 'T', 'C')	ORF7A:V82A	Delta	RECOMB2	1032	0	1032	RECOMB2_rep	153	0	153
('27752', 'C', 'T')	ORF7A:T120I	Delta	RECOMB2	1022	0	1022	RECOMB2_rep	149	0	149
('28311', 'C', 'T')	N:P13L	Omicron (All)	RECOMB2	0	2183	2183	RECOMB2_rep	0	368	368
('28361', 'GGAGAACGCA', 'G')	N:del31/33	Omicron (All)	RECOMB2	36	1736	1772	RECOMB2_rep	12	304	316
('28461', 'A', 'G')	N:D63G	Delta	RECOMB2	1378	0	1378	RECOMB2_rep	248	0	248
('28881', 'G', 'A')	N:R203K	Omicron (All)	RECOMB2	11	808	819	RECOMB2_rep	1	148	149
('28882', 'G', 'A')	N:R203K	Omicron (All)	RECOMB2	14	801	815	RECOMB2_rep	1	147	148
('28883', 'G', 'C')	N:G204R	Omicron (All)	RECOMB2	14	798	812	RECOMB2_rep	1	147	148
('29510', 'A', 'C')	N:S413R	Omicron (BA.2/BA.3)	RECOMB2	2261	0	2261	RECOMB2_rep	491	0	491

### Sheet: Table_S5
Sample	Fraction Delta	Fraction Omicron	Dominant variant	Fraction Delta in replicate	Fraction Omicron in replicate	Dominant variant in replicate
HMIX1	0.256299	0.746208	Omicron	0.212845	0.773607	Omicron
HMIX2	0.423986	0.567138	balanced	0.249101	0.725119	Omicron
HMIX4	0.351789	0.637097	Omicron	0.353537	0.611398	Omicron
HMIX5	0.413254	0.568414	balanced	0.295721	0.69484	Omicron
HMIX6	0.550679	0.447422	balanced	0.501587	0.480896	balanced
HMIX7	0.757096	0.229559	Delta	NA	NA	NA
HMIX8	0.188035	0.81374	Omicron	NA	NA	NA
HMIX10	0.333797	0.660822	Omicron	0.261109	0.730349	Omicron
HMIX11	0.398423	0.584434	balanced	0.157813	0.81504	Omicron
HMIX12	0.850997	0.145233	Delta	0.801275	0.215227	Delta
HMIX13	0.814269	0.177235	Delta	0.737393	0.236656	Delta
HMIX14	0.569896	0.427969	balanced	0.627199	0.367747	balanced
HMIX15	0.381802	0.575002	balanced	0.4288	0.585732	balanced
HMIX16	0.753899	0.276487	Delta	0.628133	0.302918	Delta
HMIX17	0.159225	0.83429	Omicron	0.110672	0.873712	Omicron
HMIX18	0.708472	0.30497	Delta	0.705823	0.273584	Delta
HMIX19	0.393238	0.579928	balanced	0.225368	0.522137	balanced
HMIX20	0.490758	0.491909	balanced	0.383598	0.372363	balanced

### Sheet: Table_S6
#CHROM	POS	REF	ALT	QUAL	FORMAT	RECOMB1
NC_045512.2	210	G	T	730.77	GT:AD:DP:GQ:PL	1/1:1,26:27:71:759,71,0
NC_045512.2	241	C	T	766.77	GT:AD:DP:GQ:PL	1/1:0,23:23:69:795,69,0
NC_045512.2	300	C	T	574.77	GT:AD:DP:GQ:PL	1/1:0,17:17:51:603,51,0
NC_045512.2	3037	C	T	433.77	GT:AD:DP:GQ:PL	1/1:0,14:14:41:462,41,0
NC_045512.2	4181	G	T	1821.77	GT:AD:DP:GQ:PL	1/1:0,58:58:99:1850,174,0
NC_045512.2	5270	T	C	46.77	GT:AD:DP:GQ:PL	0/1:14,3:17:75:75,0,502
NC_045512.2	6402	C	T	3395.77	GT:AD:DP:GQ:PL	1/1:0,105:105:99:3424,315,0
NC_045512.2	7124	C	T	500.77	GT:AD:DP:GQ:PL	1/1:0,15:15:45:529,45,0
NC_045512.2	8829	C	T	231.8	GT:AD:DP:GQ:PL	1/1:0,7:7:21:260,21,0
NC_045512.2	8986	C	T	384.77	GT:AD:DP:GQ:PL	1/1:0,11:11:33:413,33,0
NC_045512.2	9053	G	T	326.77	GT:AD:DP:GQ:PL	1/1:0,10:10:30:355,30,0
NC_045512.2	9464	T	C	88.77	GT:AD:DP:GQ:PL	0/1:10,4:14:99:117,0,367
NC_045512.2	9778	C	T	125.77	GT:AD:DP:GQ:PL	0/1:5,7:12:99:154,0,139
NC_045512.2	10029	C	T	542.77	GT:AD:DP:GQ:PL	1/1:0,16:16:48:571,48,0
NC_045512.2	11083	G	T	156.84	GT:AD:DP:GQ:PL	1/1:0,6:6:18:185,18,0
NC_045512.2	11201	A	G	693.81	GT:AD:DP:GQ:PL	1/1:1,19:20:20:722,20,0
NC_045512.2	11332	A	G	2561.77	GT:AD:DP:GQ:PL	1/1:0,69:69:99:2590,207,0
NC_045512.2	12793	G	T	1276.77	GT:AD:DP:GQ:PL	1/1:1,38:39:79:1305,79,0
NC_045512.2	13428	A	G	1013.77	GT:AD:DP:GQ:PL	1/1:0,31:31:93:1042,93,0
NC_045512.2	14408	C	T	580.77	GT:AD:DP:GQ:PL	1/1:0,15:15:45:609,45,0
NC_045512.2	15451	G	A	679.77	GT:AD:DP:GQ:PL	1/1:0,19:19:57:708,57,0
NC_045512.2	15465	T	C	120.77	GT:AD:DP:GQ:PL	0/1:15,5:20:99:149,0,511
NC_045512.2	16466	C	T	188.8	GT:AD:DP:GQ:PL	1/1:0,7:7:21:217,21,0
NC_045512.2	19006	G	T	495.77	GT:AD:DP:GQ:PL	1/1:0,15:15:45:524,45,0
NC_045512.2	19220	C	T	305.78	GT:AD:DP:GQ:PL	1/1:0,8:8:24:334,24,0
NC_045512.2	21618	C	G	2634.77	GT:AD:DP:GQ:PL	1/1:0,86:86:99:2663,257,0
NC_045512.2	21846	C	T	434.77	GT:AD:DP:GQ:PL	1/1:0,13:13:39:463,39,0
NC_045512.2	21987	G	A	627.77	GT:AD:DP:GQ:PL	1/1:0,21:21:63:656,63,0
NC_045512.2	22028	GAGTTCA	G	637.73	GT:AD:DP:GQ:PL	1/1:0,15:15:45:675,45,0
NC_045512.2	22578	G	A	1724.77	GT:AD:DP:GQ:PL	1/1:0,45:45:99:1753,135,0
NC_045512.2	22599	G	A	1475.77	GT:AD:DP:GQ:PL	1/1:0,17:17:99:1504,111,0
NC_045512.2	22673	T	C	281.8	GT:AD:DP:GQ:PL	1/1:0,7:7:21:310,21,0
NC_045512.2	22674	C	T	281.8	GT:AD:DP:GQ:PL	1/1:0,7:7:21:310,21,0
NC_045512.2	22679	T	C	281.8	GT:AD:DP:GQ:PL	1/1:0,7:7:21:310,21,0
NC_045512.2	22686	C	T	191.9	GT:AD:DP:GQ:PL	1/1:0,5:5:15:220,15,0
NC_045512.2	22813	G	T	776.77	GT:AD:DP:GQ:PL	1/1:0,22:22:66:805,66,0
NC_045512.2	22882	T	G	376.77	GT:AD:DP:GQ:PL	1/1:0,10:10:30:405,30,0
NC_045512.2	22898	G	A	311.78	GT:AD:DP:GQ:PL	1/1:0,7:7:24:340,24,0
NC_045512.2	22992	G	A	1550.77	GT:AD:DP:GQ:PL	1/1:0,36:36:99:1579,108,0
NC_045512.2	22995	C	A	1575.77	GT:AD:DP:GQ:PL	1/1:0,35:35:99:1604,111,0
NC_045512.2	23013	A	C	1530.77	GT:AD:DP:GQ:PL	1/1:0,35:35:99:1559,108,0
NC_045512.2	23040	A	G	1591.77	GT:AD:DP:GQ:PL	1/1:0,36:36:99:1620,108,0
NC_045512.2	23048	G	A	1591.77	GT:AD:DP:GQ:PL	1/1:0,36:36:99:1620,108,0
NC_045512.2	23055	A	G	1591.77	GT:AD:DP:GQ:PL	1/1:0,36:36:99:1620,108,0
NC_045512.2	23063	A	T	1636.77	GT:AD:DP:GQ:PL	1/1:0,36:36:99:1665,111,0
NC_045512.2	23075	T	C	1456.77	GT:AD:DP:GQ:PL	1/1:0,33:33:99:1485,99,0
NC_045512.2	23202	C	A	195.8	GT:AD:DP:GQ:PL	1/1:0,7:7:21:224,21,0
NC_045512.2	23403	A	G	1962.77	GT:AD:DP:GQ:PL	1/1:0,52:52:99:1991,156,0
NC_045512.2	23525	C	T	2165.77	GT:AD:DP:GQ:PL	1/1:0,65:65:99:2194,195,0
NC_045512.2	23599	T	G	2955.77	GT:AD:DP:GQ:PL	1/1:0,67:67:99:2984,202,0
NC_045512.2	23604	C	A	2930.77	GT:AD:DP:GQ:PL	1/1:0,66:66:99:2959,199,0
NC_045512.2	23854	C	A	3092.77	GT:AD:DP:GQ:PL	1/1:0,105:105:99:3121,315,0
NC_045512.2	23948	G	T	2052.77	GT:AD:DP:GQ:PL	1/1:0,55:55:99:2081,165,0
NC_045512.2	24130	C	A	396.77	GT:AD:DP:GQ:PL	1/1:0,11:11:33:425,33,0
NC_045512.2	24156	T	C	33.77	GT:AD:DP:GQ:PL	0/1:5,2:7:62:62,0,188
NC_045512.2	24424	A	T	139.03	GT:AD:DP:GQ:PL	1/1:0,4:4:12:167,12,0
NC_045512.2	24469	T	A	246.8	GT:AD:DP:GQ:PL	1/1:0,7:7:21:275,21,0
NC_045512.2	24503	C	T	271.78	GT:AD:DP:GQ:PL	1/1:0,8:8:24:300,24,0
NC_045512.2	25000	C	T	1050.77	GT:AD:DP:GQ:PL	1/1:0,32:32:96:1079,96,0
NC_045512.2	25584	C	T	784.77	GT:AD:DP:GQ:PL	1/1:0,28:28:84:813,84,0
NC_045512.2	26270	C	T	769.77	GT:AD:DP:GQ:PL	1/1:0,24:24:72:798,72,0
NC_045512.2	26530	A	G	649.77	GT:AD:DP:GQ:PL	1/1:0,17:17:51:678,51,0
NC_045512.2	26577	C	G	417.77	GT:AD:DP:GQ:PL	1/1:0,13:13:39:446,39,0
NC_045512.2	26709	G	A	1078.77	GT:AD:DP:GQ:PL	1/1:0,29:29:87:1107,87,0
NC_045512.2	27259	A	C	4900.77	GT:AD:DP:GQ:PL	1/1:0,152:152:99:4929,456,0
NC_045512.2	27626	G	A	62.77	GT:AD:DP:GQ:PL	0/1:47,6:53:91:91,0,1561
NC_045512.2	27768	T	C	604.77	GT:AD:DP:GQ:PL	1/1:0,19:19:57:633,57,0
NC_045512.2	27807	C	T	709.77	GT:AD:DP:GQ:PL	1/1:0,20:20:60:738,60,0
NC_045512.2	28271	A	T	6706.77	GT:AD:DP:GQ:PL	1/1:0,184:184:99:6735,550,0
NC_045512.2	28311	C	T	8725.77	GT:AD:DP:GQ:PL	1/1:0,277:277:99:8754,831,0
NC_045512.2	28361	GGAGAACGCA	G	7456.73	GT:AD:DP:GQ:PL	1/1:2,169:171:99:7494,463,0
NC_045512.2	28881	G	A	2356.77	GT:AD:DP:GQ:PL	1/1:0,53:53:99:2385,160,0
NC_045512.2	28882	G	A	2356.77	GT:AD:DP:GQ:PL	1/1:0,53:53:99:2385,160,0
NC_045512.2	28883	G	C	2356.77	GT:AD:DP:GQ:PL	1/1:0,53:53:99:2385,160,0

### Sheet: Table_S7
#CHROM	POS	REF	ALT	QUAL	FORMAT	RECOMB2
NC_045512.2	210	G	T	21834.8	GT:AD:DP:GQ:PL	1/1:0,644:644:99:21863,1929,0
NC_045512.2	241	C	T	19355.8	GT:AD:DP:GQ:PL	1/1:0,526:526:99:19384,1581,0
NC_045512.2	3037	C	T	21707.8	GT:AD:DP:GQ:PL	1/1:2,566:568:99:21736,1612,0
NC_045512.2	4181	G	T	61906.8	GT:AD:DP:GQ:PL	1/1:1,1770:1771:99:61935,5294,0
NC_045512.2	4444	G	T	44789.8	GT:AD:DP:GQ:PL	1/1:1,1159:1160:99:44818,3469,0
NC_045512.2	5100	C	T	16295.8	GT:AD:DP:GQ:PL	1/1:0,466:466:99:16324,1396,0
NC_045512.2	6402	C	T	67418.8	GT:AD:DP:GQ:PL	1/1:7,2001:2008:99:67447,5802,0
NC_045512.2	7124	C	T	15312.8	GT:AD:DP:GQ:PL	1/1:1,407:408:99:15341,1192,0
NC_045512.2	8829	C	T	17886.8	GT:AD:DP:GQ:PL	1/1:6,475:481:99:17915,1231,0
NC_045512.2	8986	C	T	21029.8	GT:AD:DP:GQ:PL	1/1:0,570:570:99:21058,1708,0
NC_045512.2	9053	G	T	20257.8	GT:AD:DP:GQ:PL	1/1:0,526:526:99:20286,1580,0
NC_045512.2	9163	C	T	33957.8	GT:AD:DP:GQ:PL	1/1:1,1023:1024:99:33986,3041,0
NC_045512.2	10029	C	T	23210.8	GT:AD:DP:GQ:PL	1/1:0,636:636:99:23239,1907,0
NC_045512.2	11201	A	G	42758.8	GT:AD:DP:GQ:PL	1/1:7,1090:1097:99:42787,3019,0
NC_045512.2	11332	A	G	65294.8	GT:AD:DP:GQ:PL	1/1:3,1695:1698:99:65323,5080,0
NC_045512.2	12793	G	T	51690.8	GT:AD:DP:GQ:PL	1/1:26,1409:1435:99:51719,3889,0
NC_045512.2	14184	C	T	53582.8	GT:AD:DP:GQ:PL	1/1:6,1501:1507:99:53611,4312,0
NC_045512.2	14408	C	T	21282.8	GT:AD:DP:GQ:PL	1/1:0,558:558:99:21311,1674,0
NC_045512.2	14637	T	C	37367.8	GT:AD:DP:GQ:PL	1/1:1,1013:1014:99:37396,3002,0
NC_045512.2	15222	C	T	21556.8	GT:AD:DP:GQ:PL	1/1:1,602:603:99:21585,1794,0
NC_045512.2	15451	G	A	29523.8	GT:AD:DP:GQ:PL	1/1:0,740:740:99:29552,2245,0
NC_045512.2	16466	C	T	21310.8	GT:AD:DP:GQ:PL	1/1:0,597:597:99:21339,1788,0
NC_045512.2	19006	G	T	26510.8	GT:AD:DP:GQ:PL	1/1:1,728:729:99:26539,2165,0
NC_045512.2	19220	C	T	19068.8	GT:AD:DP:GQ:PL	1/1:0,496:496:99:19097,1485,0
NC_045512.2	19404	T	C	17615.8	GT:AD:DP:GQ:PL	1/1:2,432:434:99:17644,1272,0
NC_045512.2	21762	C	T	20713.8	GT:AD:DP:GQ:PL	1/1:3,467:470:99:20742,1277,0
NC_045512.2	21764	ATACATG	A	20723.7	GT:AD:DP:GQ:PL	1/1:3,465:468:99:20761,1274,0
NC_045512.2	21846	C	T	14841.8	GT:AD:DP:GQ:PL	1/1:0,369:369:99:14870,1112,0
NC_045512.2	21986	GGTGTTTATT	G	35485.7	GT:AD:DP:GQ:PL	1/1:2,1039:1041:99:35523,3077,0
NC_045512.2	22193	AATT	A	20533.7	GT:AD:DP:GQ:PL	1/1:0,448:448:99:20571,1383,0
NC_045512.2	22204	T	TGAGCCAGAA	20169.7	GT:AD:DP:GQ:PL	1/1:0,437:437:99:20207,1371,0
NC_045512.2	22578	G	A	55508.8	GT:AD:DP:GQ:PL	1/1:2,1453:1455:99:55537,4345,0
NC_045512.2	22673	T	C	13358.8	GT:AD:DP:GQ:PL	1/1:0,298:298:99:13387,897,0
NC_045512.2	22674	C	T	13358.8	GT:AD:DP:GQ:PL	1/1:0,298:298:99:13387,897,0
NC_045512.2	22679	T	C	13358.8	GT:AD:DP:GQ:PL	1/1:0,295:295:99:13387,897,0
NC_045512.2	22686	C	T	7625.77	GT:AD:DP:GQ:PL	1/1:0,171:171:99:7654,515,0
NC_045512.2	22813	G	T	20636.8	GT:AD:DP:GQ:PL	1/1:0,548:548:99:20665,1650,0
NC_045512.2	22882	T	G	4968.77	GT:AD:DP:GQ:PL	1/1:1,125:126:99:4997,368,0
NC_045512.2	22898	G	A	4696.77	GT:AD:DP:GQ:PL	1/1:1,99:100:99:4725,313,0
NC_045512.2	22992	G	A	16170.8	GT:AD:DP:GQ:PL	1/1:2,489:491:99:16199,1423,0
NC_045512.2	22995	C	A	15946.8	GT:AD:DP:GQ:PL	1/1:2,490:492:99:15975,1449,0
NC_045512.2	23013	A	C	20907.8	GT:AD:DP:GQ:PL	1/1:3,472:475:99:20936,1350,0
NC_045512.2	23040	A	G	19830.8	GT:AD:DP:GQ:PL	1/1:0,445:445:99:19859,1345,0
NC_045512.2	23048	G	A	19477.8	GT:AD:DP:GQ:PL	1/1:0,431:431:99:19506,1306,0
NC_045512.2	23055	A	G	19004.8	GT:AD:DP:GQ:PL	1/1:0,416:416:99:19033,1276,0
NC_045512.2	23063	A	T	18608.8	GT:AD:DP:GQ:PL	1/1:0,404:404:99:18637,1272,0
NC_045512.2	23075	T	C	17551.8	GT:AD:DP:GQ:PL	1/1:0,392:392:99:17580,1183,0
NC_045512.2	23202	C	A	17229.8	GT:AD:DP:GQ:PL	1/1:0,471:471:99:17258,1410,0
NC_045512.2	23403	A	G	38883.8	GT:AD:DP:GQ:PL	1/1:6,1021:1027:99:38912,2981,0
NC_045512.2	23525	C	T	44784.8	GT:AD:DP:GQ:PL	1/1:6,1245:1251:99:44813,3559,0
NC_045512.2	23599	T	G	53644.8	GT:AD:DP:GQ:PL	1/1:1,1180:1181:99:53673,3599,0
NC_045512.2	23604	C	A	52290.8	GT:AD:DP:GQ:PL	1/1:0,1152:1152:99:52319,3514,0
NC_045512.2	23854	C	A	82409.8	GT:AD:DP:GQ:PL	1/1:2,2495:2497:99:82438,7442,0
NC_045512.2	23948	G	T	58490.8	GT:AD:DP:GQ:PL	1/1:1,1488:1489:99:58519,4450,0
NC_045512.2	24130	C	A	17149.8	GT:AD:DP:GQ:PL	1/1:1,474:475:99:17178,1410,0
NC_045512.2	24424	A	T	9665.77	GT:AD:DP:GQ:PL	1/1:1,266:267:99:9694,757,0
NC_045512.2	24469	T	A	14566.8	GT:AD:DP:GQ:PL	1/1:0,447:447:99:14595,1337,0
NC_045512.2	24503	C	T	14566.8	GT:AD:DP:GQ:PL	1/1:1,455:456:99:14595,1309,0
NC_045512.2	25000	C	T	49943.8	GT:AD:DP:GQ:PL	1/1:2,1376:1378:99:49972,4035,0
NC_045512.2	25584	C	T	22008.8	GT:AD:DP:GQ:PL	1/1:0,626:626:99:22037,1878,0
NC_045512.2	26270	C	T	25329.8	GT:AD:DP:GQ:PL	1/1:2,712:714:99:25358,2070,0
NC_045512.2	26530	A	G	10782.8	GT:AD:DP:GQ:PL	1/1:4,272:276:99:10811,771,0
NC_045512.2	26577	C	G	6373.77	GT:AD:DP:GQ:PL	1/1:0,159:159:99:6402,491,0
NC_045512.2	26622	C	T	23699.8	GT:AD:DP:GQ:PL	1/1:0,671:671:99:23728,2013,0
NC_045512.2	26709	G	A	34802.8	GT:AD:DP:GQ:PL	1/1:0,859:859:99:34831,2591,0
NC_045512.2	27259	A	C	75813.8	GT:AD:DP:GQ:PL	1/1:1,2183:2184:99:75842,6544,0
NC_045512.2	27410	T	C	27743.8	GT:AD:DP:GQ:PL	1/1:0,806:806:99:27772,2425,0
NC_045512.2	27807	C	T	28429.7	GT:AD:DP:GQ:PL	1/1:0,781:781:99:28467,2340,0
NC_045512.2	28271	A	T	75861.8	GT:AD:DP:GQ:PL	1/1:0,1807:1807:99:75890,5434,0
NC_045512.2	28311	C	T	99097.8	GT:AD:DP:GQ:PL	1/1:0,2183:2183:99:99126,6646,0
NC_045512.2	28361	GGAGAACGCA	G	63347.7	GT:AD:DP:GQ:PL	1/1:36,1736:1772:99:63385,4130,0
NC_045512.2	28510	T	C	623.77	GT:AD:DP:GQ:PL	0/1:972,121:1093:99:652,0,34118
NC_045512.2	28881	G	A	35526.8	GT:AD:DP:GQ:PL	1/1:11,808:819:99:35555,1898,0
NC_045512.2	28882	G	A	35534.8	GT:AD:DP:GQ:PL	1/1:14,801:815:99:35563,1896,0
NC_045512.2	28883	G	C	35524.8	GT:AD:DP:GQ:PL	1/1:14,798:812:99:35553,1894,0

### Sheet: Table_1
Name	Collection month	State	COVID Cq	Unique SARS-CoV-2 reads	Median AAF	Lineage	Clade	Replication method	Dominant variant	Breakpoint
HMIX1	2021-12-01	CA	18.1251	480979	0.712145	None	21K (Omicron)	Re-extraction and re-sequencing	Omicron	Not Applicable
HMIX2	2021-12-01	NJ	16.6363	625507	0.533358	None	21M (Omicron)	Re-extraction and re-sequencing	balanced	Not Applicable
HMIX4	2021-12-02	CA	19.4889	826167	0.605474	None	21K (Omicron)	Re-extraction and re-sequencing	Omicron	Not Applicable
HMIX5	2021-12-03	PA	19.2401	1164229	0.538132	None	21M (Omicron)	Re-extraction and re-sequencing	balanced	Not Applicable
HMIX6	2021-12-04	CA	17.3945	1998992	0.507215	None	21M (Omicron)	Re-extraction and re-sequencing	balanced	Not Applicable
HMIX7	2021-12-05	PA	19.2862	320813	0.434783	B.1.617.2	21J (Delta)	Re-extraction and re-sequencing	Delta	Not Applicable
HMIX8	2021-12-06	CA	24.1436	31419	0.773585	BA.1	21K (Omicron)	Re-extraction and re-sequencing	Omicron	Not Applicable
HMIX10	2021-12-07	CA	24.4288	20698	0.554563	None	21K (Omicron)	Re-extraction and re-sequencing	Omicron	Not Applicable
HMIX11	2021-12-08	FL	20.4033	193976	0.540309	None	21K (Omicron)	Re-extraction and re-sequencing	balanced	Not Applicable
HMIX12	2021-12-09	GA	21.1226	359378	0.832976	AY.25	21J (Delta)	Re-extraction and re-sequencing	Delta	Not Applicable
HMIX13	2021-12-10	MI	21.1426	668533	0.505822	B.1.617.2	21J (Delta)	Re-extraction and re-sequencing	Delta	Not Applicable
HMIX14	2021-12-11	CA	17.4757	2540144	0.501942	None	21M (Omicron)	Re-extraction and re-sequencing	balanced	Not Applicable
HMIX15	2021-12-12	TX	22.9241	41983	0.510977	None	21K (Omicron)	Re-extraction and re-sequencing	balanced	Not Applicable
HMIX16	2022-01-01	FL	18.233	103983	0.512658	None	21J (Delta)	Re-extraction and re-sequencing	Delta	Not Applicable
HMIX17	2022-01-02	FL	21.7608	354336	0.812323	BA.1.1	21K (Omicron)	Re-extraction and re-sequencing	Omicron	Not Applicable
HMIX18	2022-01-03	IN	17.3858	3930358	0.441661	None	21M (Omicron)	Re-extraction and re-sequencing	Delta	Not Applicable
HMIX19	2022-01-04	OK	19.9198	1121368	0.539835	None	21M (Omicron)	Re-extraction and re-sequencing	balanced	Not Applicable
HMIX20	2022-01-05	GA	19.7158	692308	0.492144	None	21M (Omicron)	Re-extraction and re-sequencing	balanced	Not Applicable
RECOMB1	2022-01-01	MA	22.5	8639	1	None	21K (Omicron)	Re-extraction and re-sequencing	Not Applicable	22,204 to 22,578
RECOMB2	2022-02-01	MA	20.5	240742	0.999	None	21K (Omicron)	Re-extraction and re-sequencing	Not Applicable	19,220 to 21,618
